# Causal evidence linking chronic pain genetics to late-onset asthma via the nervous system

**DOI:** 10.1101/2025.08.08.25333309

**Authors:** Goodarz Kolifarhood, Marc Parisien, Matt Fillingim, Charlise Chen, Yiran Chen, Nikolay Dimitrov, Maha Zidan, Lovéni Hanumunthadu, Peter Hyunwuk Her, Sahir Bhatnagar, Luda Diatchenko, Audrey V. Grant

**Affiliations:** Department of Anesthesia, Faculty of Medicine and Health Sciences, McGill University Montreal, Quebec, Canada; Faculty of Dental Medicine and Oral Health, McGill University, Montreal, Quebec, Canada; Alan Edwards Centre for Research on Pain, McGill University, Montreal, Quebec, Canada; Institut de recherches cliniques de Montréal (IRCM), Montreal, Quebec, Canada; Faculty of Engineering, McGill University, Montreal, Quebec, Canada; Department of Medical Biophysics, University of Toronto, Toronto, Ontario, Canada; Princess Margaret Cancer Center, University Health Network, Toronto, Ontario, Canada; Department of Epidemiology, Biostatistics and Occupational Health, Faculty of Medicine and Health Sciences, McGill University Montreal, Quebec, Canada

**Keywords:** Chronic Pain, Asthma, Aging, Genetics, Genomics, Expression, Comorbidity, Longitudinal, Polygenic Risk Score, Genomewide Association

## Abstract

**Background:** Chronic pain and asthma are associated, but the direction and basis of their genetic and biological relationship remain unclear.

**Methods:** We conducted genome-wide association (GWA), cross-trait meta-analysis, polygenic risk score (PRS) prediction, bivariate causal modeling, and Mendelian randomization (MR) across nine chronic pain traits and three asthma age-of-onset strata (<18, 18–40, and >40 years for childhood-, adult-, and late-onset asthma) in 456,958 UK Biobank (UKB) and 25,275 Canadian Longitudinal Study on Aging (CLSA) participants of European descent. We analyzed shared and distinct genetic architecture using gene-, pathway-, tissue-, and cell-type-based enrichment analyses.

**Results:** Multisite chronic pain (MCP) showed the strongest and most consistent genetic overlap with asthma, with genetic correlation increasing from childhood (rg = 0.01) to late-onset asthma (rg = 0.40). Estimated causal variants for late-onset asthma (∼1.8 K) were nested within a broader MCP profile (∼9.4 K), with fewer for childhood asthma (∼0.2 K). Using PRS, MR, and longitudinal analyses, we found that MCP contributes causally to late-onset asthma. Top causal variants from MR mapped to *GMPPB–RNF123*, *DCC*, and *FOXP2*. Conditioning by MCP amplified late-onset asthma variant effect sizes and uncovered genes enriched for immune and central nervous system pathways, tissues, and cell types. In contrast, childhood asthma showed immune-specific enrichment alone.

**Conclusion:** These findings reveal neurological function linking chronic pain to late-onset asthma, distinct from childhood asthma, and highlight a central nervous system contribution to asthma emerging later in life.

## Supplementary Tables for "Causal evidence linking chronic pain genetics to late-onset asthma via the nervous system": Supplementary_Tables_Pain_Asthma_BJA.xlsx (part 1 of 2)

### Sheet: List of Contents
Supplementary Table 1. Multivariate analysis of statistical associations between asthma and chronic pain traits, adjusting for sex and age in the UKB.
Supplementary Table 2. Multivariate analysis of statistical associations between chronic pain and asthma traits, adjusting for sex and age in the UKB.
Supplementary Table 3. Multivariate analysis of statistical associations between COPD and chronic pain, and asthma and chronic pain without COPD, adjusting for sex and age in the UKB.
Supplementary Table 4. Prioritized genes for trait-specific GWA scan by FUMA.
Supplementary Table 5. Heritability estimation using LDSR.
Supplementary Table 6. Genetic correlation estimation (LDSR).
Supplementary Table 7. Trait-specific and cross-trait MiXeR parameters.
Supplementary Table 8. Model selection criteria in the MiXeR models.
Supplementary Table 9. Polygenic Risk Score analysis in the UKB and the CLSA.
Supplementary Table 10. Summary statistics of pleiotropic and causal models using CAUSE.
Supplementary Table 11. Posterior median of gamma in causal models using CAUSE.
Supplementary Table 12. Longitudinal analysis in the UKB and the CLSA.
Supplementary Table 13. Gene-based analysis on trait-specific GWA scan and MTAG summary statistics.
Supplementary Table 14. Biological pathways by gene-set analysis using primary GWA scan summary statistics (MAGMA).
Supplementary Table 15. Biological pathways by gene-set analysis on late and child asthma boosted by MCP (MAGMA).
Supplementary Table 16. Causal effects of genetic variants in late asthma mediated by MCP using CAUSE (Mendelian Randomization).
Supplementary Table 17. Annotated genes and genetic variants that are in LD with causal variants (Mendelian Randomization).
Supplementary Table 18. Causal biological pathway analysis using Human Phenotype Ontology database.
Supplementary Table 19. Causal biological pathway analysis using rrvgo.
Supplementary Table 20. Tissue enrichment by gene-property analysis on trait-specific GWA Scans and MTAG results using GTEx (MAGMA).
Supplementary Table 21. Differential tissue-enrichment using GTEx (MAGMA).
Supplementary Table 22. Tissue and cell-specific enrichment by gene-property analysis using RNA HPA and RNA single cell type brain data in Human Protein Atlas (MAGMA).
Supplementary Table 23. Cell-specific heritability enrichment using Multi tissue Gene Expression dataset.
Supplementary Table 24. Cell-specific heritability enrichment using Gene Enrichment Profiler dataset.

### Sheet: Table S1
Supplementary Table 1. Multivariate analysis of statistical associations between asthma and chronic pain traits, adjusting for sex and age in the UKB.
Variable		Late Asthma† (NCase=15,811, NControl=363,681), Odds Ratio (95% CI)	Adult Asthma† (NCase=11,176, NControl=363,681), Odds Ratio (95% CI)	Child Asthma† (NCase=12,050, NControl=363,681), Odds Ratio (95% CI)
SexÛ	Female (N= 248,103)	Ref.	Ref.	Ref.
	Male (N= 208,853)	0.73 (0.70-0.76)	0.70 (0.67-0.73)	1.69 (1.62-1.77)
Age at recruitmentÛ⁂	Range: 40-73 yrs.	1.06 (1.05-1.07)	0.93 (0.92-0.94)	0.97 (0.96-0.98)
Body-site Specific Chronic Pain	No pain (N=164,447)	Ref.	Ref.	Ref.
	Knee (N=60,734)	1.87 (1.78-1.96)	1.68 (1.58-1.79)	1.17 (1.11-1.25)
	Neck & Sho. (N=57,469)	1.94 (1.85-2.04)	1.69 (1.59-1.79)	1.26 (1.19-1.33)
	Stomach/Abdomen (N=17,067)	2.31 (2.14-2.49)	2.01 (1.83-2.17)	1.38 (1.26-1.52)
	Headache (N=32,845)	1.77 (1.66-1.89)	1.63 (1.52-1.75)	1.23 (1.15-1.33)
	Facial (N=3,197)	2.12 (1.80-2.50)	2.01 (1.67-2.40)	1.28 (1.03-1.59)
	Widespread (N=4,738)	2.98 (2.66-3.35)	2.46 (2.12-2.87)	1.36 (1.14-1.63)
	Hip (N=31,770)	2.14 (2.02-2.26)	1.91 (1.77-2.05)	1.23 (1.14-1.33)
	Back (N=63,485)	1.90 (1.81-1.99)	1.70 (1.61-1.80)	1.20 (1.13-1.27)
Count of Chronic Pain Sites	No pain (N= 230,072)	Ref.	Ref.	Ref.
	#1 (N= 94,644)	1.24 (1.18-1.29)	1.24 (1.18-1.30)	1.08 (1.03-1.13)
	#2 (N= 45,556)	1.58 (1.50-1.66)	1.44 (1.35-1.53)	1.16 (1.09-1.24)
	#3 (N= 20,746)	2.15 (2.02-2.29)	1.73 (1.59-1.88)	1.29 (1.19-1.41)
	#4 (N= 8,527)	2.65 (2.43-2.90)	2.17 (1.94-2.44)	1.5 (1.32-1.70)
	# ≥ 5 - 7 (N= 8639)	3.02 (2.65-3.46)	2.88 (2.47-3.35)	1.57 (1.29-1.91)
† Asthma ~ Chronic Pain / Number of Chronic Pain Sites + Sex + Age at recruitment
* The point estimate effect sizes (ORs) and confidence intervals (CI) are same by statistical models, so it is reported only for one-site chronic pain (#1) model.
⁂ P values ≤ 2e-16 in all cross-trait analysis.

### Sheet: Table S2
Supplementary Table 2. Multivariate analysis of statistical associations between chronic pain and asthma traits, adjusting for sex and age in the UKB.
Variable		Late Asthma† (NCase=15,811, NControl=363,681), Odds Ratio (95% CI)	Adult Asthma† (NCase=11,176, NControl=363,681), Odds Ratio (95% CI)	Child Asthma† (NCase=12,050, NControl=363,681), Odds Ratio (95% CI)
SexÛ	Female (N= 248,103)	Ref.	Ref.	Ref.
	Male (N= 208,853)	0.91 (0.90-0.93)	0.91 (0.90-0.93)	0.91 (0.89-0.92)
Age at recruitment‡	Range: 40-73 yrs.	1.01 (1.00-1.02)	1.01 (1.00-1.02)	1.01 (1.00-1.02)
Body-site Specific Chronic Pain	No pain (N=164,447)	Ref.	Ref.	Ref.
	Knee (N=60,734)	1.87 (1.78-1.96)	1.67 (1.57-1.77)	1.18 (1.11-1.25)
	Neck & Sho. (N=57,469)	1.93 (1.84-2.03)	1.68 (1.58-1.79)	1.25 (1.18-1.33)
	Stomach/Abdomen (N=17,067)	2.31 (2.15-2.49)	2.01 (1.84-2.19)	1.38 (1.26-1.51)
	Headache (N=32,845)	1.76 (1.65-1.88)	1.61 (1.50-1.73)	1.23 (1.14-1.32)
	Facial (N=3,197)	2.11 (1.79-2.49)	1.98 (1.65-2.37)	1.27 (1.03-1.58)
	Widespread (N=4,738)	2.97 (2.64-3.33)	2.43 (2.09-2.82)	1.36 (1.14-1.62)
	Hip (N=31,770)	2.13 (2.01-2.26)	1.91 (1.77-2.06)	1.23 (1.14-1.33)
	Back (N=63,485)	1.90 (1.82-2.01)	1.70 (1.61-1.80)	1.20 (1.13-1.27)
Count of Chronic Pain Sites	No pain (N= 230,072)	Ref.	Ref.	Ref.
	#1 (N= 94,644)	1.24 (1.18-1.2)	1.24 (1.18-1.30)	1.08 (1.03-1.13)
	#2 (N= 45,556)	1.58 (1.50-1.66)	1.44 (1.35-1.53)	1.16 (1.09-1.24)
	#3 (N= 20,746)	2.15 (2.02-2.29)	1.73 (1.59-1.88)	1.29 (1.19-1.41)
	#4 (N= 8,527)	2.65 (2.43-2.90)	2.15 (1.92-2.41)	1.5 (1.32-1.70)
	# ≥ 5 - 7 (N= 8639)	2.99 (2.62-3.42)	2.83 (2.43-3.30)	1.57 (1.29-1.91)
† Chronic Pain / Number of Chronic Pain Sites ~ Asthma + Sex + Age at recruitment.
* The point estimate effect sizes (ORs) and confidence intervals (CI) are same by statistical models, so it is reported only for one-site chronic pain (#1) model.
‡ No significant association in all cross-trait analysis models.

### Sheet: Table S3
Supplementary Table 3. Multivariate analysis of statistical associations between COPD and chronic pain, and asthma and chronic pain without COPD, adjusting for sex and age in the UKB.
Variable		Late COPD † (NCase=1,505, NControl=455,312), Odds Ratio (95% CI)	Adult COPD (NCase=34, NControl=455,312), Odds Ratio (95% CI)	Child COPD (NCase=7, NControl=455,312), Odds Ratio (95% CI)	Late Asthma‡ (NCase=15479, NControl=363,681), Odds Ratio (95% CI)	Adult Asthma‡ (NCase=11,167, NControl=363,681), Odds Ratio (95% CI)	Child Asthma‡ (NCase=12,042, NControl=363,681), Odds Ratio (95% CI)
Sex⁂	Female (N= 248,103)	Ref.	NA	NA	Ref.	Ref.	Ref.
	Male (N= 208,853)	0.73 (0.70-0.76)	NA	NA	0.69 (0.66-0.72)	0.62 (0.66-0.69)	1.61 (1.54-1.68)
Age	Range: 40-73 yrs.	1.00 (0.99-1.02)	NA	NA	1.05 (1.04-1.06)	0.93 (0.92-0.94)	0.96 (0.95-0.97)
Body-site Specific Chronic Pain	No pain (N=164,447)	Ref.	NA	NA	Ref.	Ref.	Ref.
	Knee (N=60,734)	2.32 (2.01-2.69)	NA	NA	1.82 (1.74-1.89)	1.68 (1.59-1.76)	1.19 (1.13-1.25)
	Neck & Sho. (N=57,469)	2.56 (2.20-2.98)	NA	NA	1.88 (1.80-1.96)	1.64 (1.56-1.73)	1.24 (1.18-1.30)
	Stomach/Abdomen (N=17,067)	3.50 (2.81-4.35)	NA	NA	2.23 (2.09-2.37)	1.97 (1.84-2.11)	1.41 (1.31-1.52)
	Headache (N=32,845)	2.30 (1.87-2.82)	NA	NA	1.71 (1.62-1.81)	1.62 (1.53-1.71)	1.26 (1.19-1.34)
	Facial (N=3,197)	3.15 (1.98-5.02)	NA	NA	2.15 (1.88-2.45)	1.82 (1.56-2.12)	1.30 (1.09-1.54)
	Widespread (N=4,738)	4.66 (3.45-6.27)	NA	NA	2.84 (2.58-3.12)	2.34 (2.07-2.65)	1.27 (1.10-1.47)
	Hip (N=31,770)	2.87 (2.42-3.40)	NA	NA	2.01 (1.92-2.11)	1.85 (1.74-1.97)	1.25 (1.17-1.33)
	Back (N=63,485)	2.37 (2.04-2.74)	NA	NA	1.88 (1.81-1.96)	1.69 (1.61-1.77)	1.20 (1.15-1.26)
Count of Chronic Pain Sites	No pain (N= 230,072)	Ref.	NA	NA	Ref.	Ref.	Ref.
	#1 (N= 94,644)	1.45 (1.26-1.67)	NA	NA	1.22 (1.17-1.27)	1.20 (1.15-1.26)	1.06 (1.01-1.10)
	#2 (N= 45,556)	1.94 (1.65-2.28)	NA	NA	1.55 (1.48-1.63)	1.43 (1.35-1.52)	1.20 (1.13-1.27)
	#3 (N= 20,746)	2.85 (2.36-3.43)	NA	NA	2.12 (2.00-2.24)	1.71 (1.58-1.84)	1.34 (1.24-1.45)
	#4 (N= 8,527)	4.42 (3.52-5.55)	NA	NA	2.63 (2.43-2.86)	2.20 (1.98-2.43)	1.48 (1.32-1.66)
	# ≥ 5 - 7 (N= 8639)	3.16 (2.08-4.82)	NA	NA	2.76 (2.56-2.97)	2.43 (2.22-2.67)	1.41 (1.26-1.58)
† COPD ~ Chronic Pain / Number of Chronic Pain Sites + Sex + Age at recruitment
‡ Asthma ~ Chronic Pain / Number of Chronic Pain Sites + Sex + Age at recruitment
⁂ P values ≤ 2e-16 in all cross-trait analysis.
NA: Not applicable due to low sample size of adult and childhood COPD cases.

### Sheet: Table S4
Supplementary Table 4. Prioritized genes for trait-specific GWA scan by FUMA.
Trait	Chr	Lead SNP (Locus)	Effect (Lead)	Se (Lead)	Lead SNPs p-value	Gene	Start	End	Independent Genetic Variants (Gene)	Num. Independent Sig SNPs (Locus)	Trait Specific Locus	Overlapped Loci (cross-trait)
Headache	1	rs34858929	0.090121	0.010752	5.2052e-17	PRDM16	2985732	3355185	rs34858929;rs2742663;rs2483263	3	1	1
Child Asthma	1	rs1294028	0.076706	0.01374	2.36764e-08	SPSB1	9352939	9429591	rs1294028	1	1	2
Knee	1	rs201925786	0.050942	0.008845	8.43566e-09	MACF1	39546988	39952849	rs201925786	1	1	3
Back	1	rs17513135	0.049753	0.008116	8.78844e-10	BMP8A	39957318	39991607	rs17513135	1	1	3
Neck & Shoulder	1	rs61779314	0.059535	0.009075	5.37694e-11	PABPC4	40026488	40042462	rs61779314;rs72637908;rs2746056	5	1	3
Back	1	rs2784145	0.038358	0.006828	1.93495e-08	DMRTA2	50883222	50889172	rs2784145	2	2	4
Multisite Chronic Pain	1	1:51075465_GA_G	0.0172405	0.003116	6.00977e-09	FAF1	50905150	51425935	1:51075465_GA_G;rs7516227	2	1	4
Headache	1	1:51042504_CT_C	0.051048	0.00932	4.32104e-08	FAF1	50905150	51425935	1:51042504_CT_C	1	2	4
Neck & Shoulder	1	rs559090502	-0.04374	0.007375	3.01819e-09	FAF1	50905150	51425935	rs12092511;rs35311109;rs559090502	3	2	4
Multisite Chronic Pain	1	rs10789270	0.0211697	0.003839	3.49845e-08	Not_Allocated	69208310	69287202	rs10789270	1	2	5
Neck & Shoulder	1	rs35752056	0.043353	0.007566	1.00436e-08	SLC44A5	75667816	76076801	rs35752056	1	3	6
Knee	1	rs61787785	0.057834	0.009875	4.72722e-09	DPYD	97543299	98386605	rs75570956;rs61787785	2	2	7
Multisite Chronic Pain	1	rs197441	0.0183063	0.003052	1.99988e-09	FAM212B	112223252	112298446	rs197441	1	3	8
Knee	1	rs197402	0.040715	0.007273	2.17089e-08	FAM212B	112223252	112298446	rs197402	1	3	8
Headache	1	rs12134493	0.098728	0.013891	1.18325e-12	Not_Allocated	115676054	115759393	rs12134493;rs1146179;1:115676054_AG_A	3	3	9
Child Asthma	1	rs61816761	0.671653	0.047063	3.29969e-46	SV2A	149874870	149889434	rs115390301	63	2	10
Headache	1	rs12740679	0.06868	0.010306	2.66731e-11	C1orf54	150240600	150253327	rs12031973;rs12740679	5	4	11
Multisite Chronic Pain	1	rs367563576	-0.0176664	0.003044	6.46975e-09	C1orf51	150254953	150259505	rs367563576	1	4	11
Hip	1	rs77945800	-0.067853	0.009531	1.0862e-12	C1orf51	150254953	150259505	rs367563576;rs77945800;1:150454965_CTTTTTTTT_C;rs797029947	7	1	11
Headache	1	rs10796953	0.07277	0.013293	4.39071e-08	GATAD2B	153777201	153895451	rs10796953	1	5	12
Headache	1	rs11264483	-0.062222	0.009243	4.73119e-17	C1orf61	156374042	156400493	rs11264483;rs35231114	6	6	13
Back	1	rs12749014	-0.040725	0.007317	2.60924e-08	HDGF	156711899	156736717	rs12749014	1	3	14
Child Asthma	1	rs2070902	0.089031	0.015346	6.57619e-09	ADAMTS4	161154098	161168846	rs2070902	1	3	15
Child Asthma	1	rs1617333	-0.086227	0.013764	3.73923e-10	CD247	167399877	167487847	rs1617333	1	4	16
Child Asthma	1	rs1102705	-0.146043	0.023752	7.81171e-10	Not_Allocated	172657808	172782086	rs1102705;rs859725;rs78037977;rs150920005	4	5	17
Child Asthma	1	rs10912564	0.107674	0.014569	1.4614e-13	TNFSF4	173152873	173176452	rs10912564	1	6	18
Child Asthma	1	rs34431746	0.084737	0.014193	2.36524e-09	MYOG	203052260	203055164	rs34431746	1	7	19
Child Asthma	1	rs141465001	0.316172	0.057345	3.51732e-08	TGFB2	218519577	218617961	rs141465001	1	8	20
Multisite Chronic Pain	1	rs143546376	0.0180199	0.003226	2.32648e-08	CEP170	243287730	243418650	rs143546376	1	5	21
Knee	2	rs112600970	0.043681	0.007893	3.12209e-08	Not_Allocated	5712068	5774780	rs112600970	1	4	22
Child Asthma	2	rs13416555	-0.109555	0.014692	8.85327e-14	Not_Allocated	8438693	8496062	rs13416555;rs439614;rs546823613;rs2561999	4	9	23
Adult Asthma	2	rs3856439	-0.086187	0.014854	6.54304e-09	Not_Allocated	8438693	8496062	rs3856439	1	1	23
Multisite Chronic Pain	2	rs6748263	0.0164405	0.002975	3.26896e-08	Not_Allocated	22431110	22606275	rs6748263;rs1355178	2	6	24
Facial	2	rs66632051	0.14587	0.026267	2.80151e-08	Not_Allocated	41200675	41382889	rs66632051	1	1	25
Multisite Chronic Pain	2	rs6710230	0.0184654	0.003204	8.28635e-09	WDPCP	63348518	64054977	rs6710230	1	7	26
Widespread	2	rs10199273	-0.117112	0.021468	4.89188e-08	VPS54	64119280	64246206	rs10199273	1	1	26
Knee	2	rs7588178	-0.044192	0.007914	2.35341e-08	CTNNA2	79412357	80875905	rs7588178	1	5	27
Multisite Chronic Pain	2	2:100483785_TGG_T	-0.0171931	0.003045	1.6413e-08	AFF3	100162323	100759201	2:100483785_TGG_T	1	8	28
Neck & Shoulder	2	rs13023634	-0.041858	0.007313	1.04223e-08	AFF3	100162323	100759201	rs13023634	1	4	28
Adult Asthma	2	rs12479210	0.143434	0.014441	3.00164e-23	MAP4K4	102313312	102511149	rs146639824	19	2	29
Child Asthma	2	rs72823669	-0.271763	0.019288	4.3773e-45	IL1R2	102608306	102645006	rs2310173	41	10	29
Late Asthma	2	rs12905	0.087904	0.012961	1.18385e-11	IL1RL1	102927962	102968497	rs59185885;rs12905;rs13017455;rs2160203;rs5010059	5	1	29
Multisite Chronic Pain	2	rs72853300	-0.0245991	0.004045	1.19252e-09	Not_Allocated	145634153	145754503	rs72853300;rs143288026	2	9	30
Multisite Chronic Pain	2	rs6757852	0.0177178	0.002964	2.27451e-09	RFTN2	198432948	198540769	rs6757852	1	10	31
Multisite Chronic Pain	2	rs754778318	-0.0240826	0.003373	9.37205e-13	LANCL1	211295973	211342376	rs1585241;rs2287419;rs10932332;rs2544306;rs754778318;rs111941526;rs72930539;rs7569252;rs13411696	14	11	32
Child Asthma	2	rs10187276	-0.126228	0.015461	3.22739e-16	CCL20	228678558	228682272	rs10187276;rs11694155	2	11	33
Headache	2	rs142246984	-0.108089	0.016886	4.53042e-21	HJURP	234742062	234763212	rs4663980;rs213544	9	7	34
Child Asthma	2	rs34290285	-0.167056	0.015305	9.72007e-28	ING5	242641450	242668893	rs77525052	16	12	35
Adult Asthma	2	rs34290285	-0.131262	0.016063	3.04549e-16	ING5	242641450	242668893	rs77525052	5	3	35
Child Asthma	3	rs7650543	0.101	0.013712	1.75829e-13	CCR4	32993066	32997841	rs11919880	6	13	36
Multisite Chronic Pain	3	rs1491985	-0.0305064	0.003872	3.28282e-15	CCDC71	49199968	49203754	rs528362127;rs13084037	17	12	37
Neck & Shoulder	3	rs147681743	-0.048512	0.008132	2.43702e-09	CCDC71	49199968	49203754	3:49255075_TAA_T	4	5	37
Back	3	rs577462830	-0.049753	0.008333	2.36822e-09	USP4	49315264	49378145	rs577462830	1	4	37
Hip	3	rs112908707	0.072616	0.013169	3.50373e-08	TRAIP	49866034	49894007	rs112908707	1	2	37
Multisite Chronic Pain	3	rs1349028	0.0205872	0.003379	1.10833e-09	EIF4E3	71724567	71803924	rs1349028	1	13	38
Multisite Chronic Pain	3	rs62263345	0.0254318	0.004321	3.95543e-09	BBX	107241783	107530171	rs671913;rs62263345	2	14	39
Back	3	rs62263345	0.064854	0.009951	7.15326e-11	BBX	107241783	107530171	rs62263345;rs9862385;rs9817115	3	5	39
Knee	3	rs28428925	0.060937	0.010128	1.78006e-09	BBX	107241783	107530171	rs28428925	1	6	39
Multisite Chronic Pain	3	3:136292036_TA_T	0.0178956	0.00316	1.48353e-08	PCCB	135969148	136056738	3:136217107_CA_C;3:136292036_TA_T	2	15	40
Headache	3	rs112346815	-0.187272	0.029546	2.32317e-10	Not_Allocated	154014284	154438050	rs112346815	1	8	41
Child Asthma	3	rs13097957	-0.144303	0.023503	8.26813e-10	TIPARP	156391024	156424559	rs13097957	1	14	42
Child Asthma	3	rs4686904	-0.083088	0.014007	2.99045e-09	RP11-211G3.3	187420101	187451637	rs4686904	1	15	43
Child Asthma	3	rs55661102	-0.104506	0.017949	5.79872e-09	LPP	187871072	188608460	rs200383671;rs13319297;rs55661102;rs9290877	2	16	44
Child Asthma	3	rs1684466	-0.085684	0.014396	2.65096e-09	NRROS	196366557	196388875	rs1684466;rs11185551	2	17	45
Knee	4	rs10938867	0.043799	0.007666	1.10692e-08	KCNIP4	20730239	21950422	rs10938867	1	7	46
Multisite Chronic Pain	4	rs34811474	-0.0209621	0.003498	2.07363e-09	ZCCHC4	25314407	25372005	rs34811474	1	16	47
Knee	4	rs34811474	-0.051612	0.008194	2.995e-10	ZCCHC4	25314407	25372005	rs34811474	1	8	47
Back	4	rs34811474	-0.04784	0.008036	2.62907e-09	ANAPC4	25378835	25420120	rs34811474	1	6	47
Child Asthma	4	rs56357984	-0.195855	0.018326	1.16565e-26	KLF3	38665817	38702663	4:38704539_TA_T;rs7663292;rs4540059	20	18	48
Headache	4	4:57731458_CT_C	0.075044	0.012061	4.90144e-10	REST	57774075	57802010	4:57826354_AT_A;rs78793625;4:57731458_CT_C	3	9	49
Multisite Chronic Pain	4	rs13107325	0.0359741	0.005615	1.48899e-10	BANK1	102332443	102995969	rs34592089;rs13107325	3	17	50
Back	4	rs13107325	0.087482	0.012983	1.60184e-11	BANK1	102332443	102995969	rs13107325	2	7	50
Neck & Shoulder	4	rs13135092	0.098753	0.012836	1.42906e-14	BANK1	102332443	102995969	rs34592089;rs13135092	4	6	50
Knee	4	rs13135092	0.073711	0.012603	4.95273e-09	SLC39A8	103172198	103352415	rs13135092	1	9	50
Hip	4	rs13135092	0.110636	0.016499	2.00628e-11	SLC39A8	103172198	103352415	rs13135092	1	3	50
Headache	4	rs7688014	-0.050301	0.008997	2.26347e-08	SLC9B2	103941025	104006986	rs7688014	1	10	51
Child Asthma	4	rs56789070	-0.105074	0.01396	5.19578e-14	KIAA1109	123073488	123283913	rs45613035;rs149041956;rs62324210;rs17454584;rs770379212;4:123130140_TA_T;rs112436398;rs112053413	13	19	52
Multisite Chronic Pain	4	rs13122223	0.0171936	0.003026	1.32601e-08	Not_Allocated	131242071	131282974	rs13122223	1	18	53
Multisite Chronic Pain	4	rs769668	-0.0203779	0.003118	6.35873e-11	MAML3	140637907	141075338	rs62344951;rs769668;rs35808740	3	19	54
Knee	4	rs765453719	0.038059	0.006942	4.19438e-08	MAML3	140637907	141075338	rs765453719	1	10	54
Child Asthma	5	rs16903574	0.178761	0.025864	4.79428e-12	FAM105A	14581884	14615116	rs16903574	1	20	55
Multisite Chronic Pain	5	rs4626350	0.0163125	0.002975	4.19155e-08	Not_Allocated	30813302	30843788	rs4626350	1	20	56
Back	5	rs2066928	0.041087	0.006903	2.64418e-09	Not_Allocated	30813302	30863015	rs2066928;rs4502841;rs35733856	3	8	56
Multisite Chronic Pain	5	rs191800971	0.0206282	0.003159	6.5563e-11	Not_Allocated	103783801	104082179	rs191800971;rs752967117	2	21	57
Back	5	rs325485	-0.041752	0.006972	2.1158e-09	Not_Allocated	103783801	104082179	rs325485;rs6866541	2	9	57
Child Asthma	5	rs1837253	0.172913	0.015251	8.55991e-30	TMEM232	109624934	110074657	rs112634921	21	21	58
Adult Asthma	5	rs3853750	0.135205	0.019741	7.44693e-12	SLC25A46	110073837	110100857	5:110095305_AG_A;rs17513503	6	4	58
Late Asthma	5	rs1837253	0.07506	0.013318	1.74019e-08	TSLP	110405760	110413722	rs1837253	1	2	58
Knee	5	rs17669543	0.047277	0.008291	1.18333e-08	Not_Allocated	113837198	113995764	rs17669543	1	11	59
Child Asthma	5	rs6898898	0.175559	0.016978	4.61542e-25	ACSL6	131142683	131347936	rs743564;rs2631360;rs3916443	36	22	60
Late Asthma	5	rs766751473	-0.07743	0.011844	6.24769e-11	P4HA2	131527531	131631008	rs766751473;rs12521097;rs2522051	5	3	60
Adult Asthma	5	rs1295686	-0.107885	0.018131	2.67625e-09	IL13	131991955	131996802	rs115008099;rs1295686	2	5	60
Child Asthma	5	rs249677	0.076823	0.013925	3.44737e-08	NDFIP1	141488070	141534005	rs249677	1	23	61
Multisite Chronic Pain	5	5:167408984_CA_C	0.0222392	0.003991	2.52148e-08	TENM2	166711804	167691162	5:167408984_CA_C	1	22	62
Multisite Chronic Pain	5	rs11134697	-0.0189774	0.002963	1.50282e-10	NPM1	170814120	170838141	rs11134697	2	23	63
Back	5	rs34772405	-0.037277	0.006803	4.2663e-08	NPM1	170814120	170838141	rs34772405	1	10	63
Headache	5	5:176633858_TA_T	-0.071119	0.012809	2.81816e-08	NSD1	176560026	176727216	5:176633858_TA_T;rs12659737	2	11	64
Child Asthma	6	rs1050979	0.077956	0.01345	6.79112e-09	IRF4	391739	411447	rs1050979	1	24	65
Headache	6	rs9349379	-0.08147	0.009113	3.89623e-19	PHACTR1	12717893	13288645	6:12796108_AT_A;6:12795456_AAGAG_A;rs8180628;rs12215208;6:12872184_AT_A;rs9349379;rs2876303	7	12	66
Child Asthma	6	rs6905736	0.107448	0.019049	1.69411e-08	ID4	19837617	19840915	rs6905736	1	25	67
Child Asthma	6	rs1704996	0.180885	0.029939	1.52462e-09	HSD17B8	33172419	33174608	rs1704996	2	26	68
Knee	6	rs213211	-0.04917	0.007885	4.49161e-10	RING1	33176272	33180499	rs213211	1	12	68
Back	6	rs17600945	-0.040213	0.006965	7.75442e-09	IP6K3	33689444	33714762	rs4304152;rs568901	3	11	68
Neck & Shoulder	6	rs62397590	-0.043308	0.007254	2.37081e-09	Not_Allocated	33781832	33815924	rs62397590;rs1886354;rs11751591	3	7	69
Multisite Chronic Pain	6	rs13193499	-0.0186098	0.003077	1.46096e-09	Not_Allocated	33793332	33816451	rs13193499;rs10947458;rs17529077;rs79367952	4	24	69
Knee	6	rs13193499	-0.039916	0.007181	2.71615e-08	Not_Allocated	33798590	33815924	rs13193499;rs79367952	2	13	69
Multisite Chronic Pain	6	rs150500834	0.0283888	0.004066	2.89247e-12	PACSIN1	34433916	34503006	rs9469801;rs60516182	12	25	70
Back	6	rs6907508	0.069369	0.010644	7.16533e-11	C6orf106	34555065	34664636	rs2814982;rs6907508	2	12	70
Back	6	rs12154055	-0.040977	0.006973	4.18824e-09	Not_Allocated	44446088	44452606	rs12154055	1	13	71
Stomach/Abdomen	6	rs620533	0.07697	0.013363	8.41481e-09	BAI3	69345259	70099403	rs9446084;rs620533	2	1	72
Child Asthma	6	rs6908626	-0.130275	0.017576	1.24167e-13	BACH2	90636248	91006627	rs5878125;rs60066732;rs3072652;rs6908626	4	27	73
Adult Asthma	6	rs10806425	-0.078986	0.014189	2.59381e-08	BACH2	90636248	91006627	rs10806425	1	6	73
Late Asthma	6	6:91001332_CA_C	-0.07617	0.012151	3.63735e-10	BACH2	90636248	91006627	6:91001332_CA_C	1	4	73
Hip	6	rs2025707	-0.049753	0.009053	3.89495e-08	Not_Allocated	94904486	94919277	rs2025707	1	4	74
Headache	6	rs7741683	0.109686	0.009586	2.58738e-30	UFL1	96969471	97003152	6:96920776_TC_T;rs7741683;rs2971603;rs4839826;rs211168;rs2252816	13	13	75
Child Asthma	6	rs9372120	0.106881	0.016509	9.53819e-11	ATG5	106632351	106773666	rs9372120;rs545077596;rs751503974	4	28	76
Headache	6	6:121842195_CTT_C	0.092542	0.01237	7.36996e-14	Not_Allocated	121772865	121860207	6:121842195_CTT_C;rs12661445;rs9490318;rs34466473;6:121793534_CT_C	5	14	77
Child Asthma	6	rs802746	0.090961	0.014505	3.58732e-10	PTPRK	128289924	128841870	rs802746;rs3933376	2	29	78
Back	6	6:129390450_TG_T	0.042803	0.007842	4.81608e-08	LAMA2	129204342	129837714	6:129390450_TG_T	1	14	79
Neck & Shoulder	6	6:163007786_GT_G	-0.061193	0.010259	2.44955e-09	PARK2	161768452	163148803	6:163007786_GT_G	1	8	80
Hip	7	rs12532382	0.063801	0.011308	1.67831e-08	TNRC18	5346421	5465045	rs12532382	1	5	81
Child Asthma	7	rs6461503	-0.105339	0.013412	4.03742e-15	ITGB8	20370325	20455377	rs67574710;rs34759507;rs13242474;rs2390314	11	30	82
Multisite Chronic Pain	7	rs2158414	-0.0185301	0.003113	2.65222e-09	SP4	21467652	21554440	rs2158414	1	26	83
Child Asthma	7	7:28168745_GTCTT_G	0.139022	0.016438	2.74057e-17	JAZF1	27870192	28220362	rs78823938;rs849327;rs11771411;rs7786444;7:28254731_AT_A;7:28168745_GTCTT_G	6	31	84
Headache	7	rs4379368	0.094278	0.014627	1.15328e-10	SUGCT	40174575	40900362	rs4379368	1	15	85
Multisite Chronic Pain	7	rs2526952	-0.019584	0.003101	2.68152e-10	GRM3	86273230	86494200	rs2526952	1	27	86
Multisite Chronic Pain	7	rs61235686	-0.0186859	0.003107	1.81238e-09	DYNC1I1	95401866	95739634	rs6974235;rs6966540	5	28	87
Multisite Chronic Pain	7	7:113985081_GTTACT_G	-0.021409	0.003023	1.42312e-12	FOXP2	113726382	114333827	rs1450833;rs2049604;7:113985081_GTTACT_G;rs940468;rs12534017;7:114259274_GA_G;rs10953765	7	29	88
Knee	7	7:114259274_GA_G	-0.041816	0.007413	1.69058e-08	FOXP2	113726382	114333827	7:114259274_GA_G	1	14	88
Child Asthma	7	rs3778751	-0.074866	0.013512	3.01389e-08	IRF5	128577666	128590089	rs3778751	1	32	89
Multisite Chronic Pain	8	rs7831711	0.016451	0.002972	3.09902e-08	FAM160B2	21946670	21962409	rs7831711	1	30	90
Child Asthma	8	rs4739738	-0.10411	0.013957	8.70191e-14	Not_Allocated	81142630	81329123	rs4739738;rs4237092;8:81316928_AT_A;rs529240;rs12678825;rs56102390	6	33	91
Neck & Shoulder	8	rs77462239	0.083656	0.014479	7.57879e-09	E2F5	86089460	86129387	rs77462239	1	9	92
Child Asthma	8	rs4410871	-0.099562	0.014861	2.09099e-11	Not_Allocated	128777719	128854502	rs4410871;rs7815615;rs10481167	3	34	93
Multisite Chronic Pain	8	rs746839	0.0179992	0.003096	6.0945e-09	Not_Allocated	142611220	142651709	rs746839	1	31	94
Knee	8	rs746839	0.04414	0.007259	1.19745e-09	Not_Allocated	142611220	142651709	rs746839	1	15	94
Adult Asthma	9	rs10975479	0.174879	0.018956	2.82037e-20	KIAA1432	5629025	5776557	rs72693791	20	7	95
Child Asthma	9	rs1888909	-0.232068	0.015349	1.19908e-51	ERMP1	5765076	5833117	rs62559598;rs148642300;rs12379291;rs7047575	44	35	95
Child Asthma	9	rs10965941	-0.0995	0.013379	1.03116e-13	Not_Allocated	23578853	23589354	rs10965941	1	36	96
Multisite Chronic Pain	9	rs11790060	-0.0198862	0.003136	2.27861e-10	FAM120AOS	96208776	96215874	rs11790060	1	32	97
Child Asthma	9	rs200491113	-0.223827	0.038459	5.88674e-09	TGFBR1	101866320	101916474	rs200491113	1	37	98
Knee	9	rs919642	0.057887	0.007973	3.86524e-13	COL27A1	116917840	117074791	rs919642;rs1077140	3	16	99
Headache	9	rs6478241	-0.066257	0.009283	9.49064e-13	ASTN2	119187504	120177348	rs17303101;rs7873551;rs6478241;rs7022359;rs10817899	5	16	100
Multisite Chronic Pain	9	9:140265782_C_T	0.0362005	0.004495	8.05478e-16	EXD3	140201348	140317714	9:140240310_C_A;9:140265782_C_T;9:140247497_A_C;9:140256197_TA_T;9:140249826_C_T;9:140249861_A_C;9:140281590_TTCCCTGCCTGGCCCTCGGCCCCCGC_T	8	33	101
Back	9	9:140262424_C_T	0.059809	0.010369	8.0227e-09	EXD3	140201348	140317714	9:140262424_C_T	1	15	101
Neck & Shoulder	9	9:140265782_C_T	0.062637	0.010746	5.57643e-09	EXD3	140201348	140317714	9:140265782_C_T	1	10	101
Hip	9	9:140251458_G_A	0.07542	0.013695	3.64755e-08	EXD3	140201348	140317714	9:140251458_G_A	1	6	101
Child Asthma	9	9:140500443_G_A	0.251789	0.045512	3.16013e-08	ARRDC1	140500106	140509812	9:140500443_G_A	1	38	102
Child Asthma	10	rs10737105	-0.122134	0.01673	2.87604e-13	PRKCQ	6469105	6622263	rs7095794;rs943451;rs10737105	3	39	103
Child Asthma	10	rs2454057	-0.074888	0.013427	2.44121e-08	Not_Allocated	8452766	8605076	rs2454057;rs7098294	2	40	104
Adult Asthma	10	rs1775555	-0.109801	0.014222	1.15703e-14	Not_Allocated	8777640	9215062	rs10795672;rs11255938;rs827620;rs1775555;rs2760206;10:9041059_AT_A;rs12413578;rs7898135;10:9053836_AT_A;rs72784452	10	8	105
Child Asthma	10	rs1612986	0.168284	0.017381	3.59664e-22	Not_Allocated	8984955	9560140	rs12356492;rs11256016;rs11256208;rs12413578;rs7898135;rs1444782;rs10905511;rs1705333;rs1612986;rs11256034;rs1149915;10:9053836_AT_A	12	41	105
Late Asthma	10	rs2197415	0.103806	0.011858	2.05991e-18	Not_Allocated	9022838	9189602	rs4582874;rs2197415;10:9086400_AT_A;rs12413578;rs7898135;rs6602349	6	5	105
Multisite Chronic Pain	10	rs7905192	-0.0174072	0.002969	4.54984e-09	CAMK1D	12391481	12877545	rs7905192	1	34	106
Child Asthma	10	rs113092121	0.088544	0.013536	6.09115e-11	IDE	94211441	94333833	rs113092121	1	42	107
Headache	10	rs527577817	-0.085405	0.015406	2.96166e-08	HPSE2	100218875	100995619	rs527577817	1	17	108
Multisite Chronic Pain	10	rs3896224	-0.0204714	0.00303	1.42032e-11	SORCS3	106400859	107024993	rs3896224	1	35	109
Neck & Shoulder	10	rs145562953	0.079191	0.014494	4.66258e-08	Not_Allocated	108046954	108128979	rs145562953	1	11	110
Headache	10	rs75178961	-0.107743	0.017605	9.35795e-10	PLEKHA1	124134212	124191867	rs75178961;rs79043147;10:124154728_CTT_C	3	18	111
Back	10	rs1674891	0.038984	0.006911	1.6882e-08	ADAM12	127700950	128077024	rs1674891	1	16	112
Child Asthma	11	rs2052690	0.08199	0.014808	3.08068e-08	MRVI1	10594638	10715535	rs2052690	1	43	113
Headache	11	rs4909945	0.056714	0.009688	4.78993e-09	MRVI1	10594638	10715535	rs4909945	1	19	113
Hip	11	rs61881743	0.069354	0.01225	1.50166e-08	SOX6	15987995	16761138	rs61881743;rs7932056	2	7	114
Late Asthma	11	rs174535	-0.068402	0.012254	2.37962e-08	MYRF	61520114	61555990	rs174535	1	6	115
Child Asthma	11	rs479844	0.107697	0.013451	1.17731e-15	KAT5	65479467	65487075	rs375125008	4	44	116
Child Asthma	11	rs7936434	0.199366	0.01342	6.40909e-50	PRKRIR	76061000	76092015	rs2851154;rs55646091;rs531397077;rs4945084	24	45	117
Adult Asthma	11	rs7126418	0.103358	0.014106	2.35284e-13	PRKRIR	76061000	76092015	rs55646091	2	9	117
Knee	11	rs7123238	-0.047767	0.008393	1.26146e-08	Not_Allocated	76434892	76463645	rs7123238;rs7112291	2	17	118
Multisite Chronic Pain	11	11:112900785_TA_T	0.0186204	0.003032	8.14907e-10	NCAM1	112831997	113149158	11:112900785_TA_T	1	36	119
Back	11	rs7937151	0.043444	0.007004	5.55493e-10	NCAM1	112831997	113149158	rs7937151;rs34708979	2	17	119
Neck & Shoulder	11	rs111709606	0.040847	0.007365	2.92155e-08	NCAM1	112831997	113149158	rs111709606	3	12	119
Child Asthma	11	rs12365699	-0.149858	0.018008	8.68108e-17	DDX6	118620034	118661858	rs12365699;rs2155433;rs1790189	7	46	120
Headache	12	rs7300066	-0.05046	0.009076	2.69842e-08	FGF6	4537321	4554780	rs7300066	1	20	121
Back	12	rs7303462	0.070788	0.009296	2.6336e-14	SOX5	23682440	24103966	rs4293214;rs7303462;rs2955527	3	18	122
Child Asthma	12	rs705700	0.109541	0.013559	6.52982e-16	PMEL	56347889	56367101	rs2069408;rs10876869;rs705700;rs705696	7	47	123
Child Asthma	12	rs3122929	0.127725	0.013729	1.36186e-20	SDR9C7	57316938	57328189	rs844469;rs11172067;rs111873928;rs1813813;rs3024971	15	48	124
Headache	12	rs11172113	-0.140127	0.009119	2.71908e-53	SDR9C7	57316938	57328189	rs4759042;rs7314652;rs1391708;rs77947411;rs1098740	26	21	124
Adult Asthma	12	rs12368672	0.095185	0.014372	3.52489e-11	TMEM194A	57449426	57481846	rs1059513	4	10	124
Knee	12	rs7977298	0.045505	0.007236	3.19933e-10	Not_Allocated	84208823	84356104	rs7977298	1	18	125
Knee	12	rs1426371	-0.045585	0.007946	9.62515e-09	WSCD2	108523248	108644314	rs1426371	1	19	126
Child Asthma	12	rs597808	0.08806	0.013435	5.59228e-11	CUX2	111471828	111788358	12:111720125_CA_C;rs1265565	4	49	127
Child Asthma	12	rs182546302	-0.110621	0.014441	1.8567e-14	MLEC	121124672	121139667	rs1464515	20	50	128
Child Asthma	12	12:123681578_GTTT_G	0.082053	0.015044	4.92186e-08	MPHOSPH9	123636867	123728561	12:123681578_GTTT_G	1	51	129
Stomach/Abdomen	12	rs146613789	-0.067846	0.011816	9.37117e-09	TMEM132B	125671382	126146917	rs454790;rs146613789	2	2	130
Child Asthma	13	rs538625223	0.091891	0.016207	1.43047e-08	Not_Allocated	42945261	43094612	rs538625223	1	52	131
Headache	13	rs4942558	-0.05697	0.010432	4.72741e-08	LRCH1	47127303	47327175	rs4942558	1	22	132
Multisite Chronic Pain	13	rs2165985	-0.0186322	0.002983	4.2254e-10	Not_Allocated	53617781	54054920	rs2165985;rs2181389;rs2587363;rs73201847	4	37	133
Back	13	rs2408766	-0.040556	0.006874	3.63131e-09	Not_Allocated	53617781	53864444	rs2408766;rs2806985	2	19	133
Hip	13	rs1867368	0.055437	0.00977	1.39458e-08	Not_Allocated	53823794	54049489	rs1867368	1	8	133
Neck & Shoulder	13	rs2587363	-0.042733	0.007132	2.0814e-09	Not_Allocated	53886356	54009775	rs2587363	1	13	133
Child Asthma	13	rs1887704	0.090584	0.014389	3.06914e-10	UBAC2	99853028	100038688	rs4238216;rs1887704;rs984477;13:100069493_AAAAG_A	4	53	134
Multisite Chronic Pain	14	14:37731252_GA_G	-0.0175486	0.003162	2.86933e-08	MIPOL1	37667118	38021566	14:37731252_GA_G	1	38	135
Child Asthma	14	rs1957570	0.100951	0.014982	1.6023e-11	RAD51B	68286496	69196935	rs1957570;rs7140939	2	54	136
Child Asthma	15	rs1655558	0.083483	0.013571	7.6695e-10	INO80	41271078	41408552	rs2412608	2	55	137
Knee	15	rs4380013	0.057868	0.008715	3.12713e-11	USP8	50716577	50793280	rs796382728;rs4380013;rs28642809	3	20	138
Knee	15	rs773710637	-0.03994	0.006953	9.22432e-09	ALDH1A2	58245622	58790065	rs773710637	1	21	139
Child Asthma	15	rs12903966	-0.148223	0.01962	4.20052e-14	RORA	60780483	61521518	rs12903966;rs11071553;rs12915776	3	56	140
Adult Asthma	15	rs7183955	-0.106166	0.018045	4.02265e-09	RORA	60780483	61521518	rs7173981;rs7183955;rs12439995	3	11	140
Child Asthma	15	rs17293632	0.189279	0.015788	4.07451e-33	SMAD3	67356101	67487533	rs12592283;rs72743459;rs11639295;rs17293632;rs11392160;rs28360855;rs766286357;rs2289261;rs548774483;rs35251008;rs117009032;rs1470002;rs893475;rs34445740;rs549145143;15:67591416_CA_C	16	57	141
Adult Asthma	15	rs72743461	0.111115	0.016534	1.81435e-11	SMAD3	67356101	67487533	rs118128985;rs72743461;rs2289261;rs67872952	4	12	141
Multisite Chronic Pain	15	rs743581	0.0170181	0.003068	2.91477e-08	PML	74287014	74340153	rs743581	1	39	142
Multisite Chronic Pain	15	rs4886649	0.0176495	0.003109	1.36984e-08	PPCDC	75315896	75409803	rs4886649	1	40	143
Neck & Shoulder	15	rs28461892	-0.081871	0.015012	4.93622e-08	AKAP13	85923802	86292586	rs28461892	1	14	144
Multisite Chronic Pain	15	rs11073966	0.016999	0.003054	2.59839e-08	VPS33B	91541646	91565833	rs11073966	1	41	145
Child Asthma	16	rs2241099	-0.134378	0.015466	3.67815e-18	CIITA	10971055	11026079	rs17229044;rs563751993	14	58	146
Child Asthma	16	rs9940480	0.101712	0.013506	5.03125e-14	KDM8	27214807	27233089	rs7192633;rs71388090;rs71387784	10	59	147
Hip	16	rs34988742	0.151625	0.027373	3.03795e-08	Not_Allocated	64492544	64716026	rs34988742	1	9	148
Neck & Shoulder	16	rs310332;rs61160783	-0.065793	0.009545	5.45748e-12	ZNF19	71498453	71598992	rs61160783;rs12922830;rs310332;rs2434885	11	15	149
Multisite Chronic Pain	16	rs217176	-0.0223455	0.003841	5.95643e-09	ATXN1L	71879894	71919171	rs61160783	3	42	149
Knee	16	rs217176	-0.050327	0.00903	2.50282e-08	PMFBP1	72146056	72210777	rs217176	1	22	149
Back	16	rs3784879	-0.039331	0.007199	4.6738e-08	GALNS	88880142	88923378	rs12598981;rs3784879	2	20	150
Headache	17	17:27588980_CAG_C	0.063289	0.011437	3.13688e-08	CRYBA1	27573881	27581512	17:27588980_CAG_C	1	23	151
Knee	17	rs8614	0.052716	0.008982	4.37979e-09	CRYBA1	27573881	27581512	rs8614	1	23	151
Child Asthma	17	rs8069176	-0.297721	0.013427	6.16846e-109	PLXDC1	37219556	37310647	rs140907835	79	60	152
Child Asthma	17	rs12953110	0.132532	0.023509	1.72627e-08	KCNH4	40308909	40333296	rs12953110	1	61	153
Child Asthma	17	rs4792851	0.086633	0.013719	2.70347e-10	PLCD3	43186335	43210721	17:43226477_TC_T;rs4986172	8	62	154
Headache	17	rs1706723	0.070761	0.011138	2.11077e-10	PLEKHM1	43513266	43568115	rs1706723;rs377351806	5	24	154
Child Asthma	17	rs56308324	0.119024	0.019825	1.92693e-09	TBX21	45810610	45823485	rs56308324;rs62074058	2	63	155
Child Asthma	17	rs7209400	0.08335	0.013486	6.39486e-10	ZNF652	47366568	47439835	rs7209400;rs9895818;rs28406364	4	64	156
Multisite Chronic Pain	17	rs17609255	0.0188877	0.00299	2.65496e-10	CA10	49315689	51274598	rs17609255;rs71149398;rs374933864	3	43	157
Back	17	rs12453010	0.041639	0.00698	2.43659e-09	CA10	49707674	50237377	rs12453010	1	21	157
Neck & Shoulder	17	rs967823	0.050818	0.007266	2.6809e-12	CA10	49707674	50237377	rs1503045;rs967823;rs71357872	3	16	157
Knee	17	rs781870730	-0.048013	0.008372	9.76694e-09	BPTF	65821640	65980494	rs781870730	1	24	158
Neck & Shoulder	18	rs34479762	0.039008	0.007088	3.72931e-08	ASXL3	31158579	31331156	rs34479762	1	17	159
Headache	18	rs12967855	-0.057551	0.009607	2.09536e-09	CELF4	34823010	35146000	rs12967855	1	25	160
Neck & Shoulder	18	rs138276719	0.156581	0.027153	8.08294e-09	Not_Allocated	42721236	42721236	rs138276719	1	18	161
Multisite Chronic Pain	18	rs773737322	-0.0220769	0.003015	2.43248e-13	DCC	49866542	51057784	rs11663596;rs62097900;rs12968428;rs4939727;rs35362746;rs149182187;rs4372758;rs7505145;rs768395632;rs773737322;rs1875560;18:50952676_ATATATAT_A	13	44	162
Back	18	rs11663824	0.042398	0.00714	2.88645e-09	DCC	49866542	51057784	rs11663824	1	22	162
Knee	18	rs8099145	0.03963	0.007255	4.70039e-08	DCC	49866542	51057784	rs8099145	1	25	162
Neck & Shoulder	18	rs773737322	-0.039447	0.007188	4.05942e-08	DCC	49866542	51057784	rs773737322	1	19	162
Multisite Chronic Pain	18	rs613872	0.0223557	0.003894	9.43105e-09	TCF4	52889562	53332018	rs613872	1	45	163
Headache	18	rs35742265	0.076008	0.00956	1.85377e-15	BOD1L2	54814293	54817531	rs4801088	9	26	164
Child Asthma	18	rs4574025	0.079626	0.013497	3.64665e-09	TNFRSF11A	59992520	60058516	rs4574025;rs8088891	2	65	165
Back	18	rs146238632	-0.040309	0.007209	2.25129e-08	ZCCHC2	60190240	60254942	rs146238632	1	23	166
Child Asthma	18	rs12964116	0.273917	0.035813	2.03218e-14	SERPINB7	61420169	61472604	rs12964116;rs35112771	2	66	167
Child Asthma	19	rs892225	0.08768	0.013926	3.04733e-10	SBNO2	1107636	1174282	19:1149092_GC_G;rs892225;rs752508	3	67	168
Child Asthma	19	rs2918302	0.111674	0.018515	1.62502e-09	Not_Allocated	8782124	8814367	rs2918302;rs2918300	2	68	169
Child Asthma	19	rs7258329	0.085909	0.014958	9.28745e-09	Not_Allocated	9129592	9141159	rs7258329	1	69	170
Knee	19	rs571498102	-0.043969	0.007354	2.24728e-09	SLC44A2	10713133	10755235	rs571498102;19:10783027_ATTTTTTTTT_A;rs7248205;rs564149526	4	26	171
Neck & Shoulder	19	rs750694586	-0.047443	0.008221	7.88963e-09	ILF3	10764937	10803093	rs750694586	1	20	171
Child Asthma	19	rs117710327	-0.162756	0.027319	2.5592e-09	SLC7A10	33699570	33716756	rs117710327	1	70	172
Adult Asthma	19	rs117710327	-0.174936	0.028764	1.18918e-09	SLC7A10	33699570	33716756	rs117710327	1	13	172
Headache	20	rs616060	-0.054847	0.009312	3.86571e-09	SLX4IP	10415951	10617477	rs613394;rs616060;rs1232603	3	27	173
Multisite Chronic Pain	20	rs4814882	-0.0220493	0.003618	1.09468e-09	SLC24A3	19193290	19703581	rs4814882;rs7272615	2	46	174
Headache	20	rs6112443	-0.088362	0.014531	1.19389e-09	SLC24A3	19193290	19703581	rs6046134;rs6112443;rs651862	3	28	174
Neck & Shoulder	20	rs2424245	-0.06985	0.010608	4.55782e-11	SLC24A3	19193290	19703581	rs145420601;rs2424245	2	21	174
Multisite Chronic Pain	20	20:30746783_TA_T	0.0171832	0.003062	2.01125e-08	TM9SF4	30697309	30755061	20:30746783_TA_T	1	47	175
Back	20	rs2378261	0.043654	0.007212	1.42325e-09	GSS	33516236	33543620	rs2378261	1	24	176
Knee	20	rs143384	-0.05211	0.007051	1.46108e-13	FAM83C	33873534	33880204	rs2145082;rs143384;rs6141543	4	27	177
Headache	20	rs1006749	-0.049885	0.008977	2.74868e-08	PTPRT	40701392	41818610	rs1006749	1	29	178
Multisite Chronic Pain	20	rs8183283	-0.0191244	0.003477	3.79535e-08	Not_Allocated	50960490	51263833	rs8183283	1	48	179
Stomach/Abdomen	20	rs6090274	0.192371	0.035077	4.15358e-08	RP11-93B14.6	61272071	61274656	rs6090274	1	3	180

### Sheet: Table S5
Supplementary Table 5. Heritability estimation using LDSR.
Trait	h2	Se
Stomach/Abdomen	0.0778	0.004
Facial	0.0235	0.003
Headache	0.0787	0.004
Knee	0.085	0.003
Hip	0.0601	0.003
Neck & Shoulder	0.0812	0.003
Back	0.0845	0.003
Widespread	0.0339	0.003
Multisite Chronic Pain	0.11	0.004
Late-onset Asthma	0.0145	0.001
Adult-onset Asthma	0.0258	0.002
Childhood-onset Asthma	0.035	0.005

### Sheet: Table S6
Supplementary Table 6. Genetic correlation estimation (LDSR).
Trait 1	Trait 2	rgtrait1,2	rgtrait1,2(se)
Stomach/Abdomen	Facial	0.9092	0.05
Stomach/Abdomen	Headache	0.8348	0.02
Stomach/Abdomen	Knee	0.8203	0.02
Stomach/Abdomen	Hip	0.8693	0.02
Stomach/Abdomen	Neck & Shoulder	0.9166	0.02
Stomach/Abdomen	Back	0.8581	0.02
Stomach/Abdomen	Widespread	0.8175	0.05
Stomach/Abdomen	Multisite Chronic Pain	0.8824	0.02
Stomach/Abdomen	Late Asthma	0.3224	0.05
Stomach/Abdomen	Adult Asthma	0.1976	0.05
Stomach/Abdomen	Child Asthma	0.0179	0.03
Facial	Headache	0.8663	0.05
Facial	Knee	0.7834	0.05
Facial	Hip	0.8341	0.06
Facial	Neck & Shoulder	0.9225	0.06
Facial	Back	0.7889	0.05
Facial	Widespread	0.7852	0.08
Facial	Multisite Chronic Pain	0.862	0.05
Facial	Late Asthma	0.3601	0.07
Facial	Adult Asthma	0.2696	0.08
Facial	Child Asthma	0.024	0.05
Headache	Knee	0.7125	0.02
Headache	Hip	0.7144	0.02
Headache	Neck & Shoulder	0.8185	0.01
Headache	Back	0.7783	0.01
Headache	Widespread	0.6695	0.04
Headache	Multisite Chronic Pain	0.8055	0.02
Headache	Late Asthma	0.2099	0.04
Headache	Adult Asthma	0.1528	0.04
Headache	Child Asthma	0.0332	0.03
Knee	Hip	0.8893	0.02
Knee	Neck & Shoulder	0.8908	0.01
Knee	Back	0.8578	0.01
Knee	Widespread	0.786	0.04
Knee	Multisite Chronic Pain	0.9093	0.01
Knee	Late Asthma	0.3964	0.04
Knee	Adult Asthma	0.2501	0.04
Knee	Child Asthma	0.0324	0.03
Hip	Neck & Shoulder	0.9297	0.01
Hip	Back	0.8916	0.01
Hip	Widespread	0.8153	0.04
Hip	Multisite Chronic Pain	0.9389	0.01
Hip	Late Asthma	0.4308	0.04
Hip	Adult Asthma	0.2614	0.04
Hip	Child Asthma	0.0385	0.03
Neck & Shoulder	Back	0.9363	0.01
Neck & Shoulder	Widespread	0.814	0.04
Neck & Shoulder	Multisite Chronic Pain	0.9617	0.01
Neck & Shoulder	Late Asthma	0.4247	0.04
Neck & Shoulder	Adult Asthma	0.2333	0.04
Neck & Shoulder	Child Asthma	0.0311	0.02
Back	Widespread	0.8239	0.04
Back	Multisite Chronic Pain	0.9346	0.01
Back	Late Asthma	0.3796	0.04
Back	Adult Asthma	0.1964	0.04
Back	Child Asthma	0.0305	0.02
Widespread	Multisite Chronic Pain	0.9568	0.03
Widespread	Late Asthma	0.501	0.06
Widespread	Adult Asthma	0.3267	0.06
Widespread	Child Asthma	0.0503	0.04
Multisite Chronic Pain	Late Asthma	0.4494	0.03
Multisite Chronic Pain	Adult Asthma	0.2801	0.03
Multisite Chronic Pain	Child Asthma	0.018	0.02
Late Asthma	Adult Asthma	0.8282	0.06
Late Asthma	Child Asthma	0.4988	0.06
Adult Asthma	Child Asthma	0.7781	0.05

### Sheet: Table S7
Supplementary Table 8. Trait-specific and cross-trait MiXeR parameters.
Trait1	Trait2	πtrait1	πtrait1(se)	πtrait2	πtrait2(se)	πtrait1,2	πtrait1,2(se)	σ2βtrait1	σ2βtrait1(se)	σ2βtrait2	σ2βtrait2(se)	ρtrait1,2(beta)	ρtrait1,2(se)	Num. Causal Variantstrait1 (Mean)	Num. Causal Variantstrait1 (Se)	Num. Causal Variantstrait2 (Mean)	Num. Causal Variantstrait2 (Se)	Num. Causal Variantstrait1,2 (Mean)	Num. Causal Variantstrait1,2 (Se)
Multisite Chronic Pain	Late Asthma	0.00352399	2.92813e-05	0.00056368	2.165e-06	0.00056368	2.16293e-06	8.8088e-06	7.13306e-08	7.28e-05	1.00623e-06	1	0.00570567	9440.77	90.6021	0.000819296	0.000237112	1797.64	30.8481
Multisite Chronic Pain	Adult Asthma	0.00352399	2.92813e-05	0.000132667	4.83647e-07	0.000132666	2.16293e-06	8.8088e-06	7.13306e-08	0.000378496	6.43988e-06	0.999999	0.0051781	10815.3	91.6793	0.000358309	8.4741e-05	423.089	11.2297
Multisite Chronic Pain	Child Asthma	0.00352399	2.92813e-05	0.000116064	4.83647e-07	7.22521e-05	2.16293e-06	8.8088e-06	7.13306e-08	0.00113204	1.48251e-05	0.222768	0.0442182	11008	100.851	139.721	24.1761	230.421	22.8567
Late Asthma	Adult Asthma	0.00056368	9.68217e-06	0.000132667	4.83647e-07	0.000132666	2.16293e-06	7.28e-05	1.00623e-06	0.000378496	6.43988e-06	1	0.0001	1374.55	33.8638	0.000227806	6.87449e-05	423.089	11.2297
Late Asthma	Child Asthma	0.00056368	9.68217e-06	0.000116064	4.83647e-07	0.000116064	2.16293e-06	7.28e-05	1.00623e-06	0.00113204	1.48251e-05	0.999999	0.0001	1427.5	31.6666	0.000144807	3.51845e-05	370.141	5.15296
Adult Asthma	Child Asthma	0.000132667	3.51063e-06	0.000116064	4.83647e-07	0.000114381	2.16293e-06	0.000378496	6.43988e-06	0.00113204	1.48251e-05	0.970852	0.00174114	58.3141	9.91394	5.36668	2.78365	364.775	5.03728
Multisite Chronic Pain	Headache	0.00352399	0.00013095	0.000995845	1.13974e-05	0.00056368	9.67293e-06	8.8088e-06	3.19e-07	6.03566e-05	5.59194e-07	0.999875	0.0001	8102.02	98.3863	0.00016916	4.04587e-05	3160.84	34.3511
Multisite Chronic Pain	Facial	0.00352399	0.00013095	0.000262978	3.25297e-05	0.00056368	9.67293e-06	8.8088e-06	3.19e-07	0.000193505	2.17102e-06	0.999875	0.0001	10399.7	109.534	0.00026862	7.7092e-05	838.667	103.741
Multisite Chronic Pain	Widespread	0.00352399	0.00013095	0.00242712	0.000111508	0.00056368	9.67293e-06	8.8088e-06	3.19e-07	5.00544e-05	2.17102e-06	0.999875	0.0001	3712.21	358.224	0.000410134	0.00015063	7581.25	359.535
Multisite Chronic Pain	Stomach/Abdomen	0.00352399	0.00013095	0.00318692	9.37128e-05	0.00056368	9.67293e-06	8.8088e-06	3.19e-07	1.28453e-05	3.53488e-07	0.999875	0.0001	1325.12	191.807	223.631	101.944	9939.82	230.106
Multisite Chronic Pain	Back	0.00352399	0.00013095	0.0031848	4.31587e-05	0.00056368	9.67293e-06	8.8088e-06	3.19e-07	1.7307e-05	1.98085e-07	0.999875	0.0001	1155.38	131.719	31.282	25.3666	10125.4	123.657
Multisite Chronic Pain	Knee	0.00352399	0.00013095	0.00339529	3.71699e-05	0.00056368	9.67293e-06	8.8088e-06	3.19e-07	1.47932e-05	1.43421e-07	0.999875	0.0001	549.473	121.113	131.799	50.1633	10702.6	103.444
Multisite Chronic Pain	Neck & Shoulder	0.00352399	0.00013095	0.00333638	4.7514e-05	0.00056368	9.67293e-06	8.8088e-06	3.19e-07	1.41502e-05	1.87584e-07	0.999875	0.0001	685.596	105.589	87.2816	41.7708	10552.8	129.577
Multisite Chronic Pain	Hip	0.00352399	0.00013095	0.00320903	7.77281e-05	0.00056368	9.67293e-06	8.8088e-06	3.19e-07	1.73578e-05	4.31012e-07	0.999875	0.0001	1021.49	214.61	53.3308	27.4535	10226.6	242.672
Headache	Late Asthma	0.000995845	1.13974e-05	0.00056368	4.33e-05	0.000268914	3.36016e-05	6.03566e-05	5.59194e-07	7.28e-05	4.5e-06	0.738423	0.0675723	2333.9	105.671	951.95	105.671	857.599	105.671
Headache	Adult Asthma	0.000995845	1.13974e-05	0.000132667	9.67293e-06	0.000108102	6.04508e-06	6.03566e-05	5.59194e-07	0.000378496	2.88e-05	0.687911	0.0464043	2830.71	40.2454	83.0091	19.793	344.748	19.2785
Headache	Child asthma	0.000995845	1.13974e-05	0.000116064	9.67293e-06	7.67085e-05	4.46186e-06	6.03566e-05	5.59194e-07	0.00113204	6.63e-05	7.67085e-05	0.0001	2912.23	29.4014	124.5	14.5181	244.632	14.2294
Facial	Late Asthma	0.000262978	3.25297e-05	0.00056368	9.67293e-06	0.000215883	1.72075e-05	0.000193505	2.17102e-06	7.28e-05	4.5e-06	0.812727	0.0296308	145.509	56.269	1111.19	71.1257	688.478	54.8766
Facial	Adult Asthma	0.000262978	3.25297e-05	0.000132667	9.67293e-06	0.000125187	3.76104e-06	0.000193505	2.17102e-06	0.000378496	2.88e-05	0.984552	0.0053771	439.43	95.0301	23.8515	6.92612	399.237	11.9944
Facial	Child asthma	0.000262978	3.25297e-05	0.000116064	9.67293e-06	1.12521e-05	2.15797e-06	0.000193505	2.17102e-06	0.00113204	6.63e-05	0.0592952	0.102148	819.428	107.045	336.518	9.1358	35.8842	6.88202
Widespread	Late Asthma	0.00242712	0.000111508	0.00056368	9.67293e-06	0.000556425	9.63126e-06	5.00544e-05	2.17102e-06	7.28e-05	4.5e-06	0.999002	0.000970823	5794.85	376.212	10.9538	6.80589	1774.5	30.7152
Widespread	Adult Asthma	0.00242712	0.000111508	0.000132667	9.67293e-06	0.000129523	2.03159e-06	5.00544e-05	2.17102e-06	0.000378496	2.88e-05	0.999998	0.0001	6957.88	344.156	0.000986106	0.000288169	413.064	6.47897
Widespread	Child asthma	0.00242712	0.000111508	0.000116064	9.67293e-06	7.69799e-05	7.97656e-06	5.00544e-05	2.17102e-06	0.00113204	6.63e-05	0.521019	0.0582279	7494.88	345.794	123.491	24.1837	245.498	25.4382
Stomach/Abdomen	Late Asthma	0.00318692	9.37128e-05	0.00056368	4.33e-05	0.000543961	9.44195e-06	1.28453e-05	3.53488e-07	7.28e-05	4.5e-06	0.989276	0.00335936	8504.01	292.093	76.6911	25.6087	1734.76	30.1115
Stomach/Abdomen	Adult Asthma	0.00318692	9.37128e-05	0.000132667	9.67293e-06	0.000132695	3.61259e-06	1.28453e-05	3.53488e-07	0.000378496	2.88e-05	0.999998	0.0001	9740.27	298.393	0.000912646	0.000231558	423.181	11.521
Stomach/Abdomen	Child asthma	0.00318692	9.37128e-05	0.000116064	9.67293e-06	6.08077e-05	8.40843e-06	1.28453e-05	3.53488e-07	0.00113204	6.63e-05	0.542466	0.0662857	9841.39	289.261	178.011	27.8514	193.923	26.8155
Back	Late Asthma	0.0031848	4.31587e-05	0.00056368	4.33e-05	0.00056339	8.52926e-06	1.7307e-05	1.98085e-07	7.28e-05	4.5e-06	0.997067	0.00101696	8395.28	138.636	17.7354	5.65423	1796.72	27.2008
Back	Adult Asthma	0.0031848	4.31587e-05	0.000132667	9.67293e-06	0.000134192	3.55121e-06	1.7307e-05	1.98085e-07	0.000378496	2.88e-05	0.999999	0.0001	9764.04	135.276	0.000925542	0.000265124	427.953	11.3252
Back	Child asthma	0.0031848	4.31587e-05	0.000116064	9.67293e-06	6.01837e-05	6.80709e-06	1.7307e-05	1.98085e-07	0.00113204	6.63e-05	0.512152	0.0512561	9964.78	144.179	177.922	22.8604	191.933	21.7086
Knee	Late Asthma	0.00339529	3.71699e-05	0.00056368	4.33e-05	0.000563357	4.29572e-05	1.47932e-05	1.43421e-07	7.28e-05	4.5e-06	0.998216	0.000620465	9455.42	121.224	1.03051	0.775043	1796.61	30.6331
Knee	Adult Asthma	0.00339529	3.71699e-05	0.000132667	9.67293e-06	0.000132326	3.59665e-06	1.47932e-05	1.43421e-07	0.000378496	2.88e-05	0.999999	0.0001	10341.8	100.425	0.000453586	0.000123349	422.002	11.4701
Knee	Child asthma	0.00339529	3.71699e-05	0.000116064	9.67293e-06	7.41465e-05	6.29336e-06	1.47932e-05	1.43421e-07	0.00113204	6.63e-05	0.527579	0.0531421	10591.5	126.448	133.68	19.1532	236.462	20.0703
Neck & Shoulder	Late Asthma	0.00333638	4.7514e-05	0.00056368	4.33e-05	0.000563679	9.67268e-06	1.41502e-05	1.87584e-07	7.28e-05	4.5e-06	0.999998	0.0001	8842.46	141.066	0.00540634	0.00374839	1797.64	30.8473
Neck & Shoulder	Adult Asthma	0.00333638	4.7514e-05	0.000132667	9.67293e-06	0.000132666	3.52127e-06	1.41502e-05	1.87584e-07	0.000378496	2.88e-05	0.999999	0.0001	10217	150.878	0.000337915	0.000128797	423.089	11.2297
Neck & Shoulder	Child asthma	0.00333638	4.7514e-05	0.000116064	9.67293e-06	9.69854e-05	4.24111e-06	1.41502e-05	1.87584e-07	0.00113204	6.63e-05	0.608587	0.0343358	10318.5	158.466	60.9595	12.6401	309.298	13.5254
Hip	Late Asthma	0.00320903	7.77281e-05	0.00056368	4.33e-05	0.000558071	9.78764e-06	1.73578e-05	4.31012e-07	7.28e-05	4.5e-06	0.999875	0.0001	8454.23	243.375	17.8893	12.8307	1779.75	31.2139
Hip	Adult Asthma	0.00320903	7.77281e-05	0.000132667	9.67293e-06	0.000133299	3.55697e-06	1.73578e-05	4.31012e-07	0.000378496	2.88e-05	0.999998	0.0001	9720.76	239.118	0.000691327	0.000174144	425.105	11.3436
Hip	Child asthma	0.00320903	7.77281e-05	0.000116064	9.67293e-06	9.7537e-05	3.66997e-06	1.73578e-05	4.31012e-07	0.00113204	6.63e-05	0.564653	0.0388213	9922.93	248.902	59.0846	12.5124	311.057	11.704
π: Polygenicity, π12: Shared polygenicity, σ2β: Discoverability, ρ12: Correlation of effect sizes within the shared polygenic component

### Sheet: Table S8
Supplementary Table 8. Model selection criteria in the MiXeR models.
Analysis	Trait 1	Trait 2	AIC†	BIC*	Best vs. Min AIC	Best vs. Min BIC	Best vs. Max AIC	Best vs. Max BIC
Univariate	Multisite	-	91.6	82.1	-	-	-	-
Univariate	Neck & Shoulder	-	28.7	19.1	-	-	-	-
Univariate	Back	-	57.5	47.9	-	-	-	-
Univariate	Knee	-	36.3	26.7	-	-	-	-
Univariate	Hip	-	11.8	2.2	-	-	-	-
Univariate	Stomach/Abdomen	-	3.3	-6.2	-	-	-	-
Univariate	Widespread	-	-0.6	-10.2	-	-	-	-
Univariate	Headache	-	178.8	169.2	-	-	-	-
Univariate	Facial	-	-0.6	-10.2	-	-	-	-
Univariate	Late-onset Asthma	-	25.1	15.4	-	-	-	-
Univariate	Adult Asthma	-	137.9	128.3	-	-	-	-
Univariate	Child Asthma	-	1476.6	1466.9	-	-	-	-
Bivariate	Neck & Shoulder	Multisite Chronic Pain	-	-	-1.37848	-10.9836	-1.63335	-11.2385
Bivariate	Back	Multisite Chronic Pain	-	-	-1.2749	-10.88	-1.73393	-11.3391
Bivariate	Knee	Multisite Chronic Pain	-	-	2.53667	-7.06837	-1.17118	-10.7762
Bivariate	Hip	Multisite Chronic Pain	-	-	-1.32484	-10.9299	-1.66881	-11.2739
Bivariate	Stomach/Abdomen	Multisite Chronic Pain	-	-	-1.32484	-10.9299	-1.66881	-11.2739
Bivariate	Widespread	Multisite Chronic Pain	-	-	-1.99475	-11.6	-1.99351	-11.5987
Bivariate	Headache	Multisite Chronic Pain	-	-	-1.99827	-11.6035	-1.9953	-11.6005
Bivariate	Facial	Multisite Chronic Pain	-	-	-1.99348	-11.5986	-1.99674	-11.6019
Bivariate	Late Asthma	Child Asthma	-	-	-1.99052	-11.5956	-1.98782	-11.5929
Bivariate	Late Asthma	Adult Asthma	-	-	-1.99681	-11.6019	-1.99464	-11.5998
Bivariate	Adult Asthma	Child Asthma	-	-	1.76313	-7.84199	-0.655429	-10.2605
Bivariate	Late Asthma	Multisite Chronic Pain	-	-	-1.98398	-11.5891	-1.98692	-11.592
Bivariate	Adult Asthma	Multisite Chronic Pain	-	-	-1.99353	-11.5986	-1.99223	-11.5973
Bivariate	Child Asthma	Multisite Chronic Pain	-	-	3.93172	-5.6734	3.46264	-6.14247
Bivariate	Headache	Late Asthma	-	-	-0.527729	-10.1329	1.22013	-8.385
Bivariate	Headache	Adult Asthma	-	-	1.5484	-8.05674	1.20788	-8.39725
Bivariate	Headache	Child asthma	-	-	15.6216	6.01648	5.13937	-4.46573
Bivariate	Facial	Late Asthma	-	-	-1.14904	-10.7542	-1.38319	-10.9883
Bivariate	Facial	Adult Asthma	-	-	-1.60622	-11.2113	-0.743107	-10.3482
Bivariate	Facial	Child asthma	-	-	0.0392383	-9.5658	13.2336	3.62858
Bivariate	Widespread	Late Asthma	-	-	-1.96941	-11.5745	-1.8542	-11.4593
Bivariate	Widespread	Adult Asthma	-	-	-1.99397	-11.5991	-1.99042	-11.5956
Bivariate	Widespread	Child asthma	-	-	1.86496	-7.74018	1.8118	-7.79334
Bivariate	Stomach/Abdomen	Late Asthma	-	-	-1.69655	-11.3015	-1.08028	-10.6853
Bivariate	Stomach/Abdomen	Adult Asthma	-	-	-1.9917	-11.5968	-1.98802	-11.5931
Bivariate	Stomach/Abdomen	Child asthma	-	-	1.52427	-8.08077	1.60486	-8.00017
Bivariate	Back	Late Asthma	-	-	-1.55008	-11.1552	-1.24093	-10.846
Bivariate	Back	Adult Asthma	-	-	-1.99186	-11.5969	-1.98321	-11.5883
Bivariate	Back	Child asthma	-	-	2.43724	-7.1679	3.1998	-6.40534
Bivariate	Knee	Late Asthma	-	-	-1.7884	-11.3935	-1.43518	-11.0403
Bivariate	Knee	Adult Asthma	-	-	-1.9958	-11.6009	-1.99327	-11.5984
Bivariate	Knee	Child asthma	-	-	2.15085	-7.45427	3.31925	-6.28587
Bivariate	Neck & Shoulder	Late Asthma	-	-	-1.97936	-11.5845	-1.979	-11.5841
Bivariate	Neck & Shoulder	Adult Asthma	-	-	-1.99217	-11.5973	-1.9948	-11.5999
Bivariate	Neck & Shoulder	Child asthma	-	-	3.99367	-5.61151	1.81639	-7.78878
Bivariate	Hip	Late Asthma	-	-	-1.96341	-11.5685	-1.77725	-11.3824
Bivariate	Hip	Adult Asthma	-	-	-1.99305	-11.5982	-1.98963	-11.5948
Bivariate	Hip	Child asthma	-	-	2.68771	-6.91741	1.18273	-8.42239
† Akaike Information Criterion
* Bayesian Information Criterion

### Sheet: Table S9
Supplementary Table 9. Polygenic Risk Score analysis in the UKB and the CLSA.
Trait (Base)	Population (Base)	Trait (Test)	Population (Test)	Percentile (%)	OR	CI.U	CI.L
Late Asthma	UKB	Late Asthma	CLSA	0-5	0.733425	1.02208	0.526293
Late Asthma	UKB	Late Asthma	CLSA	5-10	0.738273	1.02843	0.529978
Late Asthma	UKB	Late Asthma	CLSA	10-20	0.963682	1.21854	0.76213
Late Asthma	UKB	Late Asthma	CLSA	20-40	0.945484	1.14407	0.781372
Late Asthma	UKB	Late Asthma	CLSA	40-60	1 (Ref.)	-	-
Late Asthma	UKB	Late Asthma	CLSA	60-80	1.06325	1.28017	0.883089
Late Asthma	UKB	Late Asthma	CLSA	80-90	1.33754	1.65368	1.08184
Late Asthma	UKB	Late Asthma	CLSA	90-95	1.32786	1.74026	1.01319
Late Asthma	UKB	Late Asthma	CLSA	95-100	1.47819	1.9194	1.13841
Adult Asthma	UKB	Adult Asthma	CLSA	0-5	0.69464	1.05628	0.456815
Adult Asthma	UKB	Adult Asthma	CLSA	5-10	0.938344	1.36256	0.646203
Adult Asthma	UKB	Adult Asthma	CLSA	10-20	0.968303	1.28827	0.727808
Adult Asthma	UKB	Adult Asthma	CLSA	20-40	1.11092	1.39124	0.887074
Adult Asthma	UKB	Adult Asthma	CLSA	40-60	1 (Ref.)	-	-
Adult Asthma	UKB	Adult Asthma	CLSA	60-80	1.62439	2.00306	1.31731
Adult Asthma	UKB	Adult Asthma	CLSA	80-90	1.53853	1.97955	1.19577
Adult Asthma	UKB	Adult Asthma	CLSA	90-95	1.90795	2.55297	1.4259
Adult Asthma	UKB	Adult Asthma	CLSA	95-100	1.96856	2.6336	1.47146
Child Asthma	UKB	Child Asthma	CLSA	0-5	0.296405	0.536532	0.163748
Child Asthma	UKB	Child Asthma	CLSA	5-10	0.396486	0.667648	0.235455
Child Asthma	UKB	Child Asthma	CLSA	10-20	0.811788	1.09519	0.601722
Child Asthma	UKB	Child Asthma	CLSA	20-40	0.722764	0.927032	0.563505
Child Asthma	UKB	Child Asthma	CLSA	40-60	1 (Ref.)	-	-
Child Asthma	UKB	Child Asthma	CLSA	60-80	1.45838	1.80285	1.17973
Child Asthma	UKB	Child Asthma	CLSA	80-90	2.04984	2.58806	1.62354
Child Asthma	UKB	Child Asthma	CLSA	90-95	2.58107	3.37898	1.97157
Child Asthma	UKB	Child Asthma	CLSA	95-100	4.53497	5.76647	3.56648
Multisite Chronic Pain	UKB	Back	CLSA	0-5	0.68842737	0.792385	0.598108
Multisite Chronic Pain	UKB	Back	CLSA	5-10	0.759304129	0.871535	0.661526
Multisite Chronic Pain	UKB	Back	CLSA	10-20	0.857961946	0.952256	0.773005
Multisite Chronic Pain	UKB	Back	CLSA	20-40	0.913564905	0.9938	0.839808
Multisite Chronic Pain	UKB	Back	CLSA	40-60	1 (Ref.)	-	-
Multisite Chronic Pain	UKB	Back	CLSA	60-80	1.072826071	1.16569	0.987357
Multisite Chronic Pain	UKB	Back	CLSA	80-90	1.154833861	1.27727	1.04413
Multisite Chronic Pain	UKB	Back	CLSA	90-95	1.305227723	1.48391	1.14806
Multisite Chronic Pain	UKB	Back	CLSA	95-100	1.400953066	1.59166	1.23309
Multisite Chronic Pain	UKB	Knee	CLSA	0-5	0.708442996	0.910586	0.551174
Multisite Chronic Pain	UKB	Knee	CLSA	5-10	0.665452177	0.86019	0.514801
Multisite Chronic Pain	UKB	Knee	CLSA	10-20	0.68572258	0.832113	0.565086
Multisite Chronic Pain	UKB	Knee	CLSA	20-40	0.785096067	0.911487	0.676231
Multisite Chronic Pain	UKB	Knee	CLSA	40-60	1 (Ref.)	-	-
Multisite Chronic Pain	UKB	Knee	CLSA	60-80	1.09776444	1.26227	0.954699
Multisite Chronic Pain	UKB	Knee	CLSA	80-90	1.210697714	1.42984	1.02514
Multisite Chronic Pain	UKB	Knee	CLSA	90-95	1.182280219	1.46374	0.954939
Multisite Chronic Pain	UKB	Knee	CLSA	95-100	1.436835071	1.75988	1.17309
Multisite Chronic Pain	UKB	Migrane	CLSA	0-5	0.728827435	0.900253	0.590044
Multisite Chronic Pain	UKB	Migrane	CLSA	5-10	0.856764509	1.04991	0.69915
Multisite Chronic Pain	UKB	Migrane	CLSA	10-20	0.79210989	0.928666	0.675634
Multisite Chronic Pain	UKB	Migrane	CLSA	20-40	0.89547198	1.01458	0.790343
Multisite Chronic Pain	UKB	Migrane	CLSA	40-60	1 (Ref.)	-	-
Multisite Chronic Pain	UKB	Migrane	CLSA	60-80	1.111336724	1.25357	0.985244
Multisite Chronic Pain	UKB	Migrane	CLSA	80-90	1.269105462	1.46362	1.10044
Multisite Chronic Pain	UKB	Migrane	CLSA	90-95	1.267481572	1.52084	1.05633
Multisite Chronic Pain	UKB	Migrane	CLSA	95-100	1.465436136	1.74814	1.22845
Multisite Chronic Pain	UKB	Late Asthma	UKB	0-5	0.639929	0.776471	0.527398
Multisite Chronic Pain	UKB	Late Asthma	UKB	5-10	0.827663	0.986978	0.694065
Multisite Chronic Pain	UKB	Late Asthma	UKB	10-20	0.810994	0.929069	0.707926
Multisite Chronic Pain	UKB	Late Asthma	UKB	20-40	0.911115	1.01351	0.819065
Multisite Chronic Pain	UKB	Late Asthma	UKB	40-60	1 (Ref.)	-	-
Multisite Chronic Pain	UKB	Late Asthma	UKB	60-80	1.09185	1.20986	0.985355
Multisite Chronic Pain	UKB	Late Asthma	UKB	80-90	1.10611	1.25299	0.97645
Multisite Chronic Pain	UKB	Late Asthma	UKB	90-95	1.38706	1.61015	1.19489
Multisite Chronic Pain	UKB	Late Asthma	UKB	95-100	1.81521	2.08483	1.58046
Multisite Chronic Pain	UKB	Adult Asthma	UKB	0-5	0.927446	1.13692	0.756567
Multisite Chronic Pain	UKB	Adult Asthma	UKB	5-10	0.763067	0.949887	0.61299
Multisite Chronic Pain	UKB	Adult Asthma	UKB	10-20	0.924004	1.08209	0.789012
Multisite Chronic Pain	UKB	Adult Asthma	UKB	20-40	1.02482	1.16167	0.904085
Multisite Chronic Pain	UKB	Adult Asthma	UKB	40-60	1 (Ref.)	-	-
Multisite Chronic Pain	UKB	Adult Asthma	UKB	60-80	1.124	1.27109	0.993932
Multisite Chronic Pain	UKB	Adult Asthma	UKB	80-90	1.29387	1.49375	1.12074
Multisite Chronic Pain	UKB	Adult Asthma	UKB	90-95	1.30646	1.56735	1.08899
Multisite Chronic Pain	UKB	Adult Asthma	UKB	95-100	1.71943	2.03212	1.45485
Multisite Chronic Pain	UKB	Child Asthma	UKB	0-5	0.849062	1.03357	0.697494
Multisite Chronic Pain	UKB	Child Asthma	UKB	5-10	0.791542	0.967587	0.647526
Multisite Chronic Pain	UKB	Child Asthma	UKB	10-20	0.961816	1.11161	0.832209
Multisite Chronic Pain	UKB	Child Asthma	UKB	20-40	0.938017	1.05578	0.833392
Multisite Chronic Pain	UKB	Child Asthma	UKB	40-60	1 (Ref.)	-	-
Multisite Chronic Pain	UKB	Child Asthma	UKB	60-80	0.972099	1.09293	0.86463
Multisite Chronic Pain	UKB	Child Asthma	UKB	80-90	1.0357	1.19271	0.899359
Multisite Chronic Pain	UKB	Child Asthma	UKB	90-95	1.14082	1.3614	0.955987
Multisite Chronic Pain	UKB	Child Asthma	UKB	95-100	1.30741	1.54991	1.10285
Multisite Chronic Pain	UKB	Late Asthma	CLSA	0-5	0.987048	1.32833	0.73345
Multisite Chronic Pain	UKB	Late Asthma	CLSA	5-10	0.831502	1.1412	0.605847
Multisite Chronic Pain	UKB	Late Asthma	CLSA	10-20	0.776682	0.994146	0.606788
Multisite Chronic Pain	UKB	Late Asthma	CLSA	20-40	1.019	1.22714	0.846161
Multisite Chronic Pain	UKB	Late Asthma	CLSA	40-60	1 (Ref.)	-	-
Multisite Chronic Pain	UKB	Late Asthma	CLSA	60-80	1.0941	1.31335	0.911442
Multisite Chronic Pain	UKB	Late Asthma	CLSA	80-90	0.980873	1.23325	0.78014
Multisite Chronic Pain	UKB	Late Asthma	CLSA	90-95	1.321	1.72698	1.01045
Multisite Chronic Pain	UKB	Late Asthma	CLSA	95-100	1.41232	1.8366	1.08605
Multisite Chronic Pain	UKB	Adult Asthma	CLSA	0-5	0.706561	1.03532	0.482196
Multisite Chronic Pain	UKB	Adult Asthma	CLSA	5-10	0.660204	0.986886	0.441661
Multisite Chronic Pain	UKB	Adult Asthma	CLSA	10-20	0.989357	1.2866	0.760788
Multisite Chronic Pain	UKB	Adult Asthma	CLSA	20-40	1.05244	1.30162	0.850959
Multisite Chronic Pain	UKB	Adult Asthma	CLSA	40-60	1 (Ref.)	-	-
Multisite Chronic Pain	UKB	Adult Asthma	CLSA	60-80	1.11127	1.37111	0.900666
Multisite Chronic Pain	UKB	Adult Asthma	CLSA	80-90	1.24148	1.58874	0.970125
Multisite Chronic Pain	UKB	Adult Asthma	CLSA	90-95	1.54778	2.07347	1.15537
Multisite Chronic Pain	UKB	Adult Asthma	CLSA	95-100	1.66044	2.21468	1.2449
Multisite Chronic Pain	UKB	Child Asthma	CLSA	0-5	0.812966	1.14005	0.579724
Multisite Chronic Pain	UKB	Child Asthma	CLSA	5-10	0.782138	1.10296	0.554635
Multisite Chronic Pain	UKB	Child Asthma	CLSA	10-20	0.854133	1.10142	0.662363
Multisite Chronic Pain	UKB	Child Asthma	CLSA	20-40	0.887338	1.08719	0.724222
Multisite Chronic Pain	UKB	Child Asthma	CLSA	40-60	1 (Ref.)	-	-
Multisite Chronic Pain	UKB	Child Asthma	CLSA	60-80	0.954367	1.16506	0.781775
Multisite Chronic Pain	UKB	Child Asthma	CLSA	80-90	0.986312	1.25613	0.77445
Multisite Chronic Pain	UKB	Child Asthma	CLSA	90-95	0.642169	0.926002	0.445334
Multisite Chronic Pain	UKB	Child Asthma	CLSA	95-100	1.00576	1.37087	0.737887
Late Asthma	UKB	Back	CLSA	0-5	1.08443	1.23297	0.953784
Late Asthma	UKB	Back	CLSA	5-10	1.06259	1.20841	0.93437
Late Asthma	UKB	Back	CLSA	10-20	1.07184	1.1843	0.970054
Late Asthma	UKB	Back	CLSA	20-40	1.10151	1.19494	1.01539
Late Asthma	UKB	Back	CLSA	40-60	1 (Ref.)	-	-
Late Asthma	UKB	Back	CLSA	60-80	1.02896	1.1167	0.948107
Late Asthma	UKB	Back	CLSA	80-90	0.931319	1.0307	0.841519
Late Asthma	UKB	Back	CLSA	90-95	1.08749	1.23603	0.956805
Late Asthma	UKB	Back	CLSA	95-100	0.906661	1.03416	0.79488
Late Asthma	UKB	Knee	CLSA	0-5	1.07629	1.35231	0.856605
Late Asthma	UKB	Knee	CLSA	5-10	0.967201	1.22529	0.763476
Late Asthma	UKB	Knee	CLSA	10-20	0.872548	1.05326	0.722839
Late Asthma	UKB	Knee	CLSA	20-40	1.05851	1.22524	0.914467
Late Asthma	UKB	Knee	CLSA	40-60	1 (Ref.)	-	-
Late Asthma	UKB	Knee	CLSA	60-80	1.09132	1.2621	0.943642
Late Asthma	UKB	Knee	CLSA	80-90	1.2128	1.44117	1.02062
Late Asthma	UKB	Knee	CLSA	90-95	1.3211	1.64003	1.06419
Late Asthma	UKB	Knee	CLSA	95-100	1.29738	1.61222	1.04402
Late Asthma	UKB	Migrane	CLSA	0-5	0.780005	0.958702	0.634616
Late Asthma	UKB	Migrane	CLSA	5-10	0.911788	1.10828	0.750135
Late Asthma	UKB	Migrane	CLSA	10-20	0.961648	1.11793	0.827216
Late Asthma	UKB	Migrane	CLSA	20-40	0.967359	1.09351	0.855759
Late Asthma	UKB	Migrane	CLSA	40-60	1 (Ref.)	-	-
Late Asthma	UKB	Migrane	CLSA	60-80	1.0551	1.18997	0.935506
Late Asthma	UKB	Migrane	CLSA	80-90	0.952528	1.10676	0.819789
Late Asthma	UKB	Migrane	CLSA	90-95	1.13195	1.36141	0.941159
Late Asthma	UKB	Migrane	CLSA	95-100	1.05032	1.26823	0.869846
Adult Asthma	UKB	Back	CLSA	0-5	0.88142	1.00536	0.77276
Adult Asthma	UKB	Back	CLSA	5-10	0.889779	1.01464	0.780281
Adult Asthma	UKB	Back	CLSA	10-20	1.00165	1.10691	0.906395
Adult Asthma	UKB	Back	CLSA	20-40	1.02584	1.11273	0.945747
Adult Asthma	UKB	Back	CLSA	40-60	1 (Ref.)	-	-
Adult Asthma	UKB	Back	CLSA	60-80	0.994031	1.07825	0.916389
Adult Asthma	UKB	Back	CLSA	80-90	0.940274	1.03942	0.850584
Adult Asthma	UKB	Back	CLSA	90-95	1.03351	1.17445	0.909483
Adult Asthma	UKB	Back	CLSA	95-100	0.982892	1.11809	0.864038
Adult Asthma	UKB	Knee	CLSA	0-5	1.12129	1.40163	0.897025
Adult Asthma	UKB	Knee	CLSA	5-10	1.1269	1.4107	0.900187
Adult Asthma	UKB	Knee	CLSA	10-20	0.935347	1.12308	0.778993
Adult Asthma	UKB	Knee	CLSA	20-40	0.95721	1.10917	0.826066
Adult Asthma	UKB	Knee	CLSA	40-60	1 (Ref.)	-	-
Adult Asthma	UKB	Knee	CLSA	60-80	1.12827	1.30221	0.977557
Adult Asthma	UKB	Knee	CLSA	80-90	1.01221	1.21019	0.846617
Adult Asthma	UKB	Knee	CLSA	90-95	1.29092	1.6014	1.04063
Adult Asthma	UKB	Knee	CLSA	95-100	1.15573	1.44391	0.925072
Adult Asthma	UKB	Migrane	CLSA	0-5	0.951267	1.15535	0.783231
Adult Asthma	UKB	Migrane	CLSA	5-10	0.934716	1.13471	0.769968
Adult Asthma	UKB	Migrane	CLSA	10-20	1.05547	1.22363	0.910417
Adult Asthma	UKB	Migrane	CLSA	20-40	1.03734	1.17022	0.919549
Adult Asthma	UKB	Migrane	CLSA	40-60	1 (Ref.)	-	-
Adult Asthma	UKB	Migrane	CLSA	60-80	0.971653	1.09742	0.860299
Adult Asthma	UKB	Migrane	CLSA	80-90	0.857109	0.999421	0.735062
Adult Asthma	UKB	Migrane	CLSA	90-95	0.99575	1.20456	0.82314
Adult Asthma	UKB	Migrane	CLSA	95-100	0.87418	1.06442	0.717943
Child Asthma	UKB	Back	CLSA	0-5	1.00973	1.14767	0.888369
Child Asthma	UKB	Back	CLSA	5-10	0.982257	1.11668	0.864015
Child Asthma	UKB	Back	CLSA	10-20	0.936432	1.03488	0.847346
Child Asthma	UKB	Back	CLSA	20-40	0.966111	1.04787	0.890734
Child Asthma	UKB	Back	CLSA	40-60	1 (Ref.)	-	-
Child Asthma	UKB	Back	CLSA	60-80	0.962284	1.04387	0.887077
Child Asthma	UKB	Back	CLSA	80-90	0.930829	1.02914	0.841907
Child Asthma	UKB	Back	CLSA	90-95	0.982956	1.1181	0.864147
Child Asthma	UKB	Back	CLSA	95-100	0.836679	0.954417	0.733466
Child Asthma	UKB	Knee	CLSA	0-5	0.904586	1.13968	0.71799
Child Asthma	UKB	Knee	CLSA	5-10	1.12408	1.39774	0.903994
Child Asthma	UKB	Knee	CLSA	10-20	1.05795	1.25692	0.890472
Child Asthma	UKB	Knee	CLSA	20-40	1.01238	1.16624	0.878807
Child Asthma	UKB	Knee	CLSA	40-60	1 (Ref.)	-	-
Child Asthma	UKB	Knee	CLSA	60-80	0.914297	1.05626	0.791414
Child Asthma	UKB	Knee	CLSA	80-90	0.85323	1.02261	0.711903
Child Asthma	UKB	Knee	CLSA	90-95	0.86682	1.0947	0.686377
Child Asthma	UKB	Knee	CLSA	95-100	0.848376	1.0745	0.669838
Child Asthma	UKB	Migrane	CLSA	0-5	0.956442	1.16096	0.78795
Child Asthma	UKB	Migrane	CLSA	5-10	0.886273	1.0787	0.728172
Child Asthma	UKB	Migrane	CLSA	10-20	0.87469	1.01858	0.751125
Child Asthma	UKB	Migrane	CLSA	20-40	0.946712	1.0698	0.837784
Child Asthma	UKB	Migrane	CLSA	40-60	1 (Ref.)	-	-
Child Asthma	UKB	Migrane	CLSA	60-80	0.939083	1.06067	0.831438
Child Asthma	UKB	Migrane	CLSA	80-90	1.159	1.33756	1.00428
Child Asthma	UKB	Migrane	CLSA	90-95	1.24006	1.48733	1.0339
Child Asthma	UKB	Migrane	CLSA	95-100	0.902288	1.09695	0.742172
OR: Odds Ratio, CI.U: Upper Confidence Interval (95%), CI.L: Lower Confidence Interval (95%)

### Sheet: Table S10
Supplementary Table 10. Summary statistics of pleiotropic and causal models using CAUSE (Mendelian Randomization).
Mediator	Outcome	Model1	Model2	Delta elpd	Se (Delta ELPD)	Zstat (Delta ELPD)	p-value	p-Bonf.
Multisite Chronic Pain	Late Asthma	null	sharing	-16.8559	4.68081	-3.60106	0.00016	0.00432
		null	causal	-21.6585	6.12768	-3.53453	0.0002	0.0054
		sharing	causal	-4.80259	1.57847	-3.04257	0.0012	0.0324
Back	Late Asthma	null	sharing	-3.84275	2.09071	-1.83802	0.03	0.81
		null	causal	-7.00692	3.70747	-1.88995	0.03	0.81
		sharing	causal	-3.16416	1.68327	-1.87977	0.03	0.81
Neck & Shoulder	Late Asthma	null	sharing	-2.56408	1.5553	-1.64862	0.05	1
		null	causal	-6.11726	3.43751	-1.77956	0.03	0.81
		sharing	causal	-3.55317	1.91379	-1.85662	0.03	0.81
Knee	Late Asthma	null	sharing	-2.36726	1.55455	-1.52279	0.06	1
		null	causal	-5.83093	3.33662	-1.74755	0.04	1
		sharing	causal	-3.46367	1.82722	-1.8956	0.03	0.81
Hip	Late Asthma	null	sharing	-0.955382	1.12153	-0.851855	0.2	1
		null	causal	-2.59487	2.62593	-0.988169	0.16	1
		sharing	causal	-1.63948	1.55784	-1.05241	0.15	1
Headache	Late Asthma	null	sharing	-1.39461	1.15368	-1.20883	0.11	1
		null	causal	-4.39356	3.02265	-1.45355	0.07	1
		sharing	causal	-2.99895	1.90316	-1.57578	0.06	1
Widespread	Late Asthma	null	sharing	0.326341	0.0437566	7.45809	0.99	1
		null	causal	1.10935	0.0746042	14.8698	0.99	1
		sharing	causal	0.783008	0.0533581	14.6746	0.99	1
Stomach/Abdomen	Late Asthma	null	sharing	0.150827	0.268839	0.561031	0.71	1
		null	causal	-0.247503	1.55754	-0.158906	0.44	1
		sharing	causal	-0.39833	1.29659	-0.307214	0.38	1
Facial	Late Asthma	null	sharing	0.200892	0.0930341	2.15933	0.98	1
		null	causal	0.732637	0.708323	1.03433	0.85	1
		sharing	causal	0.531746	0.623217	0.853227	0.81	1
Multisite Chronic Pain	Adult Asthma	null	sharing	-5.78055	2.87159	-2.01302	0.02	0.54
		null	causal	-8.49795	4.24186	-2.00335	0.02	0.54
		sharing	causal	-2.7174	1.52549	-1.78133	0.03	0.81
Back	Adult Asthma	null	sharing	-0.0174939	0.744862	-0.0234861	0.49	1
		null	causal	-0.170767	1.75256	-0.0974385	0.46	1
		sharing	causal	-0.153273	1.06603	-0.14378	0.44	1
Neck & Shoulder	Adult Asthma	null	sharing	-6.82564	3.02233	-2.25841	0.012	0.324
		null	causal	-10.1291	4.50243	-2.2497	0.012	0.324
		sharing	causal	-3.30347	1.68626	-1.95905	0.025	0.675
Knee	Adult Asthma	null	sharing	-1.29926	1.25653	-1.03401	0.15	1
		null	causal	-2.90396	2.81621	-1.03116	0.15	1
		sharing	causal	-1.6047	1.60743	-0.998299	0.16	1
Hip	Adult Asthma	null	sharing	0.309429	0.465278	0.665042	0.75	1
		null	causal	1.12197	0.769687	1.4577	0.93	1
		sharing	causal	0.812544	0.319899	2.54	0.99	1
Headache	Adult Asthma	null	sharing	-0.188912	0.667218	-0.283133	0.39	1
		null	causal	-0.975067	2.05919	-0.473519	0.32	1
		sharing	causal	-0.786155	1.42369	-0.552195	0.29	1
Widespread	Adult Asthma	null	sharing	0.312516	0.0425565	7.34354	0.99	1
		null	causal	0.981151	0.357766	2.74244	0.99	1
		sharing	causal	0.668636	0.326531	2.04769	0.98	1
Stomach/Abdomen	Adult Asthma	null	sharing	0.217127	0.289874	0.74904	0.77	1
		null	causal	0.295119	1.27832	0.230865	0.59	1
		sharing	causal	0.0779914	0.998057	0.0781432	0.53	1
Facial	Adult Asthma	null	sharing	0.140275	0.155625	0.901363	0.82	1
		null	causal	0.318182	0.996307	0.319362	0.63	1
		sharing	causal	0.177907	0.847223	0.209989	0.58	1
Multisite Chronic Pain	Child Asthma	null	sharing	-0.140166	0.609948	-0.229801	0.41	1
		null	causal	-1.27153	2.06841	-0.614739	0.27	1
		sharing	causal	-1.13137	1.47034	-0.769458	0.22	1
Back	Child Asthma	null	sharing	0.479752	0.146554	3.27356	0.99	1
		null	causal	1.25856	0.416476	3.02192	0.99	1
		sharing	causal	0.778807	0.286222	2.72099	0.99	1
Neck & Shoulder	Child Asthma	null	sharing	0.436364	0.138727	3.14549	0.99	1
		null	causal	1.18167	0.660933	1.78788	0.96	1
		sharing	causal	0.745305	0.538566	1.38387	0.92	1
Knee	Child Asthma	null	sharing	0.455205	0.0839068	5.42513	0.99	1
		null	causal	1.30801	0.189146	6.91536	0.99	1
		sharing	causal	0.852807	0.117308	7.26983	0.99	1
Hip	Child Asthma	null	sharing	0.402884	0.130983	3.07584	0.99	1
		null	causal	0.95448	0.731037	1.30565	0.91	1
		sharing	causal	0.551596	0.610472	0.903557	0.82	1
Headache	Child Asthma	null	sharing	0.154068	0.297783	0.517384	0.71	1
		null	causal	-0.774202	1.67815	-0.461342	0.32	1
		sharing	causal	-0.92827	1.38541	-0.670032	0.25	1
Widespread	Child Asthma	null	sharing	0.364962	0.0402639	9.06426	0.99	1
		null	causal	1.08707	0.19362	5.61445	0.99	1
		sharing	causal	0.72211	0.17285	4.17768	0.99	1
Stomach/Abdomen	Child Asthma	null	sharing	0.422528	0.0694858	6.08077	0.99	1
		null	causal	1.25269	0.335443	3.73445	0.99	1
		sharing	causal	0.830167	0.303071	2.73918	0.99	1
Facial	Child Asthma	null	sharing	0.09952	0.230854	0.431094	0.67	1
		null	causal	0.00484295	1.33391	0.00363066	0.51	1
		sharing	causal	-0.0946771	1.11441	-0.0849572	0.47	1
Late Asthma	Multisite Chronic Pain	null	sharing	-0.976725	1.04832	-0.931702	0.18	1
		null	causal	-3.79491	2.76737	-1.3713	0.08	1
		sharing	causal	-2.81818	1.84116	-1.53066	0.06	1
Late Asthma	Back	null	sharing	-0.85185	0.88813	-0.959151	0.17	1
		null	causal	-3.41864	2.71194	-1.26059	0.99	1
		sharing	causal	-2.56679	1.86853	-1.37369	0.08	1
Late Asthma	Neck & Shoulder	null	sharing	-0.621977	0.700155	-0.888343	0.19	1
		null	causal	-3.53223	2.58851	-1.36458	0.08	1
		sharing	causal	-2.91026	1.90347	-1.52892	0.06	1
Late Asthma	Knee	null	sharing	-4.63429	2.54295	-1.8224	0.03	0.81
		null	causal	-7.79468	4.15285	-1.87695	0.03	0.81
		sharing	causal	-3.16039	1.86498	-1.6946	0.04	1
Late Asthma	Hip	null	sharing	-3.96638	2.55913	-1.54989	0.06	1
		null	causal	-4.29295	3.58254	-1.1983	0.12	1
		sharing	causal	-0.326569	1.32858	-0.245802	0.41	1
Late Asthma	Headache	null	sharing	-0.55133	0.618787	-0.890986	0.19	1
		null	causal	-3.16854	2.59904	-1.21912	0.11	1
		sharing	causal	-2.61721	1.9956	-1.31149	0.09	1
Late Asthma	Widespread	null	sharing	-0.54535	1.30746	-0.417106	0.34	1
		null	causal	-0.830534	1.96989	-0.421614	0.34	1
		sharing	causal	-0.285184	0.952163	-0.299512	0.38	1
Late Asthma	Stomach/Abdomen	null	sharing	-0.742581	0.624528	-1.18903	0.12	0.81
		null	causal	-4.35355	2.62003	-1.66164	0.04	1
		sharing	causal	-3.61097	2.00504	-1.80095	0.03	1
Late Asthma	Facial	null	sharing	0.117052	0.308382	0.379568	0.65	1
		null	causal	-0.477358	1.72688	-0.276429	0.39	1
		sharing	causal	-0.59441	1.43504	-0.41421	0.34	1
Adult Asthma	Multisite Chronic Pain	null	sharing	-0.807932	0.844048	-0.957211	0.17	1
		null	causal	-4.58415	2.73184	-1.67805	0.04	1
		sharing	causal	-3.77622	1.9634	-1.92331	0.02	0.54
Adult Asthma	Back	null	sharing	-0.0369867	0.376154	-0.0983287	0.46	1
		null	causal	-2.07814	2.15749	-0.963221	0.17	1
		sharing	causal	-2.04115	1.79195	-1.13906	0.13	1
Adult Asthma	Neck & Shoulder	null	sharing	-0.022163	0.310196	-0.0714485	0.47	1
		null	causal	-2.25237	2.00704	-1.12223	0.13	1
		sharing	causal	-2.23021	1.70161	-1.31065	0.09	1
Adult Asthma	Knee	null	sharing	-2.29179	1.51701	-1.51073	0.06	1
		null	causal	-6.35377	3.37117	-1.88474	0.03	0.81
		sharing	causal	-4.06198	1.92982	-2.10485	0.01	0.27
Adult Asthma	Hip	null	sharing	-5.42004	2.64056	-2.05261	0.02	0.54
		null	causal	-9.18902	4.29158	-2.14117	0.01	0.27
		sharing	causal	-3.76898	1.90746	-1.97592	0.02	0.54
Adult Asthma	Headache	null	sharing	0.246271	0.24802	0.99295	0.84	1
		null	causal	-0.461855	1.6074	-0.28733	0.39	1
		sharing	causal	-0.708126	1.37654	-0.514424	0.3	1
Adult Asthma	Widespread	null	sharing	0.309955	0.413764	0.74911	0.77	1
		null	causal	0.130195	1.21865	0.106835	0.54	1
		sharing	causal	-0.17976	0.892649	-0.201378	0.42	1
Adult Asthma	Stomach/Abdomen	null	sharing	0.123347	0.263989	0.467241	0.68	1
		null	causal	-1.67675	1.86997	-0.89667	0.18	1
		sharing	causal	-1.8001	1.61384	-1.11541	0.13	1
Adult Asthma	Facial	null	sharing	0.445173	0.219517	2.02796	0.98	1
		null	causal	1.18849	0.352875	3.36801	0.99	1
		sharing	causal	0.743314	0.1448	5.13337	0.99	1
Child Asthma	Multisite Chronic Pain	null	sharing	0.470859	0.161202	2.92092	0.99	1
		null	causal	1.13747	0.574745	1.97908	0.98	1
		sharing	causal	0.666609	0.455394	1.46381	0.93	1
Child Asthma	Back	null	sharing	0.393016	0.183678	2.1397	0.98	1
		null	causal	0.588874	1.1156	0.527852	0.71	1
		sharing	causal	0.195858	0.942465	0.207815	0.58	1
Child Asthma	Neck & Shoulder	null	sharing	0.210335	0.287206	0.73235	0.77	1
		null	causal	-0.402288	1.5398	-0.26126	0.41	1
		sharing	causal	-0.612623	1.26317	-0.484988	0.31	1
Child Asthma	Knee	null	sharing	0.169238	0.346035	0.48908	0.69	1
		null	causal	-0.934834	1.7428	-0.536398	0.31	1
		sharing	causal	-1.10407	1.41422	-0.780694	0.22	1
Child Asthma	Hip	null	sharing	0.409366	0.179275	2.28345	0.99	1
		null	causal	0.484568	1.15992	0.41776	0.66	1
		sharing	causal	0.0752024	0.997857	0.0753639	0.53	1
Child Asthma	Headache	null	sharing	0.289661	0.226804	1.27714	0.91	1
		null	causal	0.0179759	1.39095	0.0129234	0.51	1
		sharing	causal	-0.271685	1.17928	-0.230383	0.41	1
Child Asthma	Widespread	null	sharing	0.516026	0.203036	2.54154	0.99	1
		null	causal	1.28792	0.378571	3.40206	0.99	1
		sharing	causal	0.771896	0.234908	3.28594	0.99	1
Child Asthma	Stomach/Abdomen	null	sharing	0.488253	0.0975168	5.00686	0.99	1
		null	causal	1.18789	0.525291	2.2614	0.99	1
		sharing	causal	0.699642	0.448345	1.5605	0.94	1
Child Asthma	Facial	null	sharing	0.370999	0.313257	1.18433	0.88	1
		null	causal	0.949276	0.926357	1.02474	0.85	1
		sharing	causal	0.578278	0.656218	0.881228	0.81	1

### Sheet: Table S11
Supplementary Table 11. Posterior median of gamma in causal models using CAUSE (Mendelian Randomization).
Mediator	Outcome	Gamma (95 % credible intervals)
Multisite Chronic Pain	Late Asthma	0.35 (0.23, 0.46)
Back	Late Asthma	0.13 (0.06, 0.21)
Neck & Shoulder	Late Asthma	0.13 (0.05, 0.21)
Knee	Late Asthma	0.12 (0.05, 0.19)
Hip	Late Asthma	0.09 (0.01, 0.17)
Headache	Late Asthma	0.09 (0.03, 0.15)
Stomach/Abdomen	Late Asthma	0.06 (-0.01, 0.14)
Widespread	Late Asthma	0 (-0.1, 0.1)
Facial	Late Asthma	0.04 (-0.06, 0.14)
Multisite Chronic Pain	Adult Asthma	0.25 (0.11, 0.4)
Back	Adult Asthma	0.06 (-0.04, 0.17)
Neck & Shoulder	Adult Asthma	0.18 (0.09, 0.28)
Knee	Adult Asthma	0.11 (0.02, 0.2)
Hip	Adult Asthma	0.02 (-0.12, 0.16)
Headache	Adult Asthma	0.07 (-0.01, 0.14)
Stomach/Abdomen	Adult Asthma	0.06 (-0.04, 0.17)
Widespread	Adult Asthma	-0.02 (-0.13, 0.08)
Facial	Adult Asthma	-0.07 (-0.2, 0.06)
Multisite Chronic Pain	Child Asthma	0.13 (0, 0.27)
Back	Child Asthma	-0.01 (-0.1, 0.07)
Neck & Shoulder	Child Asthma	0.03 (-0.07, 0.12)
Knee	Child Asthma	-0.01 (-0.1, 0.08)
Hip	Child Asthma	-0.03 (-0.13, 0.06)
Headache	Child Asthma	0.08 (-0.01, 0.16)
Stomach/Abdomen	Child Asthma	0.01 (-0.08, 0.11)
Widespread	Child Asthma	-0.01 (-0.12, 0.1)
Facial	Child Asthma	-0.08 (-0.2, 0.04)
Late Asthma	Multisite Chronic Pain	0.02 (0.01, 0.04)
Late Asthma	Back	0.04 (0.01, 0.07)
Late Asthma	Neck & Shoulder	0.04 (0.01, 0.07)
Late Asthma	Knee	0.06 (0.03, 0.09)
Late Asthma	Hip	0.05 (0, 0.1)
Late Asthma	Headache	0.04 (0.01, 0.07)
Late Asthma	Stomach/Abdomen	0.07 (0.02, 0.11)
Late Asthma	Widespread	0.06 (-0.03, 0.16)
Late Asthma	Facial	0.05 (-0.01, 0.12)
Adult Asthma	Multisite Chronic Pain	0.02 (0.01, 0.03)
Adult Asthma	Back	0.02 (0, 0.04)
Adult Asthma	Neck & Shoulder	0.03 (0.01, 0.05)
Adult Asthma	Knee	0.04 (0.02, 0.06)
Adult Asthma	Hip	0.04 (0.02, 0.07)
Adult Asthma	Headache	0.02 (0, 0.04)
Adult Asthma	Stomach/Abdomen	0.03 (0, 0.06)
Adult Asthma	Widespread	0.04 (-0.02, 0.1)
Adult Asthma	Facial	0 (-0.06, 0.06)
Child Asthma	Multisite Chronic Pain	0 (0, 0.01)
Child Asthma	Back	0.01 (0, 0.02)
Child Asthma	Neck & Shoulder	0.01 (0, 0.02)
Child Asthma	Knee	0.01 (0, 0.03)
Child Asthma	Hip	0.01 (-0.01, 0.02)
Child Asthma	Headache	0.01 (0, 0.02)
Child Asthma	Stomach/Abdomen	0 (-0.01, 0.02)
Child Asthma	Widespread	0 (-0.03, 0.04)
Child Asthma	Facial	-0.01 (-0.04, 0.02)

### Sheet: Table S12
Supplementary Table 12. Causal effects of genetic variants in late asthma mediated by MCP using CAUSE (Mendelian Randomization).
SNP	Gene (Symbol)	BetaGW (Multisite Chronic Pain)	SeGW (Multisite Chronic Pain)	BetaGW (Late Asthma)	SeGW (Late Asthma)	Allele1	Allele2	p-valueGW (Multisite Chronic Pain)	Delta ELPD (Causal / Pleiotrophic contribution)	p-value (Pleiotrophic Model)	p-value (Causal Model)	Cause/Pleiotropic Effect
rs7628207	GMPPB-RNF123	-0.0305075	0.003872	-0.013268	0.015366	T	C	3.30003e-15	-0.128321	0.439015	0.026445	Cause
rs12968428	DCC	-0.0223951	0.003089	-0.016706	0.01226	A	G	4.16921e-13	-0.0918924	0.501126	0.0299957	Cause
rs12672683	FOXP2	0.0211722	0.002996	0.024314	0.011888	C	T	1.58522e-12	-0.0865149	0.581314	0.0311616	Cause
rs3896224	SORCS3	-0.0204714	0.00303	-0.020952	0.012031	A	G	1.41621e-11	-0.0853896	0.542685	0.0312061	Cause
rs12619519	CPS1	0.0242817	0.003423	0.028308	0.013567	G	A	1.30583e-12	-0.0812873	0.595723	0.0316229	Cause
rs11134697	NPM1	0.0189774	0.002963	0.017401	0.011757	G	A	1.50574e-10	-0.0778985	0.508629	0.0314719	Cause
rs114113354	EIF4E3,ENSG00000285708	0.0203383	0.003388	0.027874	0.013448	A	G	1.93657e-09	-0.0718541	0.571562	0.0327586	Cause
rs11790060	FAM120AOS	-0.0198862	0.003136	-0.01508	0.012454	T	C	2.27889e-10	-0.071472	0.479524	0.031389	Cause
rs9436127	FALEC	0.0171524	0.003009	0.024224	0.011935	G	A	1.19551e-08	-0.0701305	0.557255	0.0329251	Cause
rs62310941	-	0.0170385	0.003006	0.023289	0.011928	A	G	1.44336e-08	-0.0700196	0.549446	0.0328934	Cause
rs13107325	SLC39A8	-0.0359741	0.005615	-0.038544	0.022243	C	T	1.4862e-10	-0.0688299	0.554447	0.0332717	Cause
rs6748263	ENSG00000228999	-0.0164405	0.002975	-0.02335	0.011819	G	A	3.27207e-08	-0.0681467	0.548728	0.0330962	Cause
rs613872	TCF4	-0.0223557	0.003894	-0.02679	0.015484	G	T	9.4084e-09	-0.0677816	0.533731	0.0329931	Cause
rs9868120	STAG1	-0.0172716	0.003119	-0.026131	0.012368	C	A	3.06742e-08	-0.0674449	0.563393	0.0332462	Cause
rs30266	ENSG00000251574	-0.0201974	0.003143	-0.031771	0.012486	G	A	1.30873e-10	-0.0655833	0.622439	0.0329178	Cause
rs11073966	VPS33B,ENSG00000284946	0.016999	0.003054	0.016699	0.01212	A	G	2.6044e-08	-0.0637349	0.493354	0.0326051	Cause
rs9616945	SHANK3	-0.021759	0.004058	-0.031596	0.01609	G	A	8.23051e-08	-0.0620162	0.548377	0.0337896	Cause
rs35831965	MIR3976HG	-0.0147937	0.002951	-0.022081	0.011719	T	C	5.35561e-07	-0.0613961	0.531477	0.033672	Cause
rs56016347	MAD1L1,ENSG00000286192	0.0197913	0.003834	0.028733	0.015217	C	T	2.4426e-07	-0.0609401	0.53816	0.0338161	Cause
rs6846809	ENSG00000249184	-0.0147636	0.002972	-0.021504	0.011795	A	G	6.77992e-07	-0.0605017	0.525811	0.0336873	Cause
rs6869780	-	-0.0160862	0.003083	-0.01809	0.012237	C	T	1.81149e-07	-0.0604467	0.500068	0.0331484	Cause
rs1941562	-	0.0169751	0.003258	0.019063	0.012934	A	G	1.88553e-07	-0.0601762	0.500541	0.0331932	Cause
rs3757540	CADPS2	0.0157382	0.003058	0.029751	0.012157	T	C	2.65298e-07	-0.0599464	0.581239	0.034082	Cause
rs2725371	PURG	-0.0172569	0.003219	-0.017126	0.012799	A	G	8.27852e-08	-0.0599114	0.489011	0.0329017	Cause
rs56393454	-	-0.0208268	0.004011	-0.025872	0.015905	C	T	2.07577e-07	-0.0591089	0.51443	0.0336406	Cause
rs2279020	GABRA1	0.0151893	0.003141	0.023985	0.012461	G	A	1.326e-06	-0.0590598	0.532992	0.033964	Cause
rs3007107	MDGA2	-0.0147091	0.002996	-0.020352	0.011889	C	A	9.12719e-07	-0.058857	0.515785	0.0336906	Cause
rs67497467	MAGI2	0.0142447	0.002956	0.022283	0.011745	T	G	1.44344e-06	-0.0588163	0.52898	0.0339308	Cause
rs6721975	SOX11	0.0186535	0.003591	0.020391	0.014239	T	C	2.05255e-07	-0.0585093	0.497185	0.0332946	Cause
rs369969469	RABGAP1L	0.0176049	0.00335	0.017763	0.013257	C	T	1.47868e-07	-0.0584043	0.488736	0.0330626	Cause
rs7603311	ENSG00000282890	0.0142075	0.002974	0.022702	0.011811	T	C	1.77721e-06	-0.058369	0.530288	0.0340026	Cause
rs72948529	ERBB4,MTND2P23	0.0177231	0.00362	0.025428	0.014359	A	C	9.78648e-07	-0.0578728	0.522685	0.0339402	Cause
rs13157106	LOC107986416	-0.0153514	0.003238	-0.026461	0.012849	G	T	2.12652e-06	-0.0578103	0.542079	0.0342201	Cause
rs11942352	-	-0.0184697	0.003685	-0.022967	0.014629	A	G	5.38307e-07	-0.057405	0.507225	0.0336737	Cause
rs12760039	-	0.0201913	0.00384	0.020908	0.015227	T	C	1.45511e-07	-0.0573719	0.492062	0.0332807	Cause
rs10476612	KIAA0825	0.0156257	0.003323	0.024029	0.013202	T	C	2.57263e-06	-0.0562929	0.522384	0.0341155	Cause
rs1413573	PCDH9	-0.0152276	0.002955	-0.015218	0.011725	G	A	2.56128e-07	-0.0560222	0.482336	0.03312	Cause
rs34314544	ADARB2,LINC00200	0.0141117	0.003065	0.027898	0.012172	G	A	4.14167e-06	-0.0559861	0.554768	0.0345348	Cause
rs143283559	KCNG2,ENSG00000267780	0.0157693	0.003298	0.032068	0.013106	T	G	1.74015e-06	-0.0558233	0.572882	0.0345931	Cause
rs380283	-	0.0162597	0.003286	0.018649	0.013049	G	A	7.49129e-07	-0.0554965	0.493555	0.0335291	Cause
rs10514710	KIF15	0.0179232	0.003692	0.02336	0.014623	G	A	1.20627e-06	-0.0554332	0.506956	0.0338927	Cause
rs4723147	PDE1C	-0.0162786	0.003463	-0.023786	0.013739	G	A	2.59243e-06	-0.0552559	0.515323	0.034099	Cause
rs7951979	-	-0.0163705	0.003455	-0.022906	0.013726	A	C	2.15619e-06	-0.055204	0.510936	0.0340099	Cause
rs4895718	SAMD5	0.0162822	0.003124	0.014508	0.012371	C	T	1.86844e-07	-0.0540451	0.472027	0.0329853	Cause
rs61787778	DPYD	0.0213257	0.004119	0.02187	0.01634	T	C	2.25003e-07	-0.0540193	0.487025	0.0335068	Cause
rs10930283	B3GALT1	-0.0134026	0.003037	-0.029214	0.012043	C	T	1.01899e-05	-0.0533407	0.558063	0.0348644	Cause
rs12967855	CELF4	-0.017131	0.003152	-0.012981	0.012526	A	G	5.48081e-08	-0.0530568	0.459875	0.0326244	Cause
rs142404237	-	0.013569	0.003119	0.028622	0.012375	A	G	1.35869e-05	-0.0529067	0.548934	0.0348593	Cause
rs12202798	SNAP91	-0.0144384	0.003142	-0.01978	0.012449	G	A	4.32149e-06	-0.0528274	0.50137	0.034048	Cause
rs1570637	-	-0.0138669	0.003172	-0.029714	0.012605	T	C	1.23306e-05	-0.052813	0.552797	0.0348988	Cause
rs11212190	CWF19L2	-0.0142797	0.003172	-0.021585	0.012599	C	T	6.73813e-06	-0.0527477	0.50939	0.0342561	Cause
rs8614	NUFIP2	-0.018758	0.003821	-0.021266	0.015196	C	A	9.14552e-07	-0.0526203	0.490295	0.0337627	Cause
rs7202316	RHOT2	-0.0134055	0.003101	-0.028869	0.01232	T	C	1.53949e-05	-0.052509	0.549988	0.0349146	Cause
rs11001595	LRMDA	-0.0135589	0.002978	-0.018704	0.011833	G	A	5.28807e-06	-0.0521329	0.499532	0.0340766	Cause
rs61765001	AJAP1	-0.0134171	0.00312	-0.024143	0.012371	A	G	1.70527e-05	-0.0517714	0.522308	0.0346395	Cause
rs559616481	-	-0.0170577	0.003825	-0.029599	0.015153	A	G	8.21398e-06	-0.0516751	0.525527	0.0347109	Cause
rs1434077	CTNNA2	-0.014188	0.003314	-0.029214	0.013159	A	G	1.85862e-05	-0.0516467	0.540688	0.0349296	Cause
rs2152735	-	0.0136163	0.00317	0.024447	0.012556	G	A	1.74408e-05	-0.0516011	0.521938	0.0346531	Cause
rs12154055	-	0.0133691	0.003029	0.020441	0.012004	G	A	1.01618e-05	-0.0515727	0.506567	0.0343237	Cause
rs73374119	ENSG00000263745,ENSG00000266602	0.020081	0.004201	0.026621	0.016708	A	G	1.7525e-06	-0.051499	0.502702	0.0342395	Cause
rs1131924	LIN7C	0.0175429	0.003518	0.017041	0.013943	C	T	6.14474e-07	-0.0513774	0.475822	0.033425	Cause
rs2050256	ADGRB2	0.0176981	0.00394	0.035952	0.015642	A	G	7.05894e-06	-0.0513218	0.550837	0.0350623	Cause
rs16837799	CPNE4	0.0130302	0.002986	0.020481	0.011837	G	A	1.27843e-05	-0.0511554	0.50752	0.0343948	Cause
rs4785295	-	-0.0147119	0.003296	-0.021419	0.01309	A	G	8.06083e-06	-0.0510634	0.502833	0.0342914	Cause
rs1470928	-	-0.0147653	0.003133	-0.03486	0.012433	T	C	2.44299e-06	-0.0508996	0.593307	0.0350703	Cause
rs9319587	ENSG00000260082	0.0142538	0.003043	0.016685	0.01209	C	T	2.81155e-06	-0.0508611	0.485566	0.0338089	Cause
rs6483833	ANO5	0.0176864	0.003939	0.037728	0.015649	C	T	7.11986e-06	-0.0505802	0.558524	0.035195	Cause
rs6816882	TBC1D14,ENSG00000187904	0.0164187	0.003676	0.024653	0.014564	T	C	7.95252e-06	-0.0505642	0.506637	0.0344474	Cause
rs10835507	-	-0.0144607	0.003227	-0.019903	0.012806	G	A	7.42388e-06	-0.0504313	0.496807	0.034201	Cause
rs354365	EYS	-0.0130825	0.002964	-0.018905	0.011772	T	C	1.01572e-05	-0.0504263	0.499174	0.0342641	Cause
rs199809069	SCRG1	-0.0157746	0.003675	-0.031646	0.014603	G	A	1.76746e-05	-0.0503966	0.536281	0.0350244	Cause
rs62395444	-	-0.0225185	0.004651	-0.044307	0.018495	C	T	1.28767e-06	-0.050086	0.560904	0.0352536	Cause
rs1007634	-	0.0165917	0.003211	0.01343	0.012755	A	G	2.37698e-07	-0.0499227	0.461043	0.0330173	Cause
rs28423034	CHST15	0.0128706	0.003093	0.023915	0.012281	C	T	3.16576e-05	-0.0497657	0.518308	0.0347979	Cause
rs10732635	HIPK1	0.0123978	0.002968	0.022076	0.011768	T	G	2.95176e-05	-0.0497453	0.51379	0.0347041	Cause
rs11998578	VIRMA-DT	0.0136954	0.003222	0.022748	0.012777	G	T	2.13208e-05	-0.049542	0.508864	0.034618	Cause
rs12149591	-	-0.0120951	0.00296	-0.029792	0.01175	T	G	4.38529e-05	-0.0495274	0.553445	0.0352947	Cause
rs6542590	-	-0.0121321	0.002988	-0.025496	0.011864	C	A	4.90151e-05	-0.0494703	0.528799	0.0350227	Cause
rs450951	-	-0.0121279	0.003012	-0.027217	0.011956	A	G	5.66067e-05	-0.0492189	0.535841	0.035157	Cause
rs3127092	NRAP	-0.012858	0.003171	-0.029851	0.01257	C	T	5.01617e-05	-0.0491626	0.5431	0.0352515	Cause
rs1342062	-	-0.0137827	0.00321	-0.021412	0.012746	G	T	1.75739e-05	-0.0491513	0.502563	0.0345061	Cause
rs34945136	MAGI1	-0.0142352	0.00332	-0.02246	0.013177	T	C	1.80524e-05	-0.0490686	0.504136	0.0345573	Cause
rs56023655	NBAS	0.0138405	0.003373	0.027765	0.01335	G	A	4.07262e-05	-0.0489032	0.525285	0.0350331	Cause
rs13047911	MIR548XHG	0.0132963	0.003269	0.031421	0.01298	C	T	4.75425e-05	-0.0488586	0.546304	0.0353197	Cause
rs13079407	DHX30	0.0127418	0.003152	0.031136	0.012509	G	A	5.28958e-05	-0.0487466	0.549619	0.0353617	Cause
rs735287	STK32B	-0.0120579	0.002958	-0.022754	0.011741	A	C	4.57444e-05	-0.0487368	0.515489	0.0348594	Cause
rs527528	-	-0.0127528	0.003139	-0.025321	0.012461	C	T	4.85094e-05	-0.0487327	0.521225	0.0349778	Cause
rs6471755	TOX	-0.0128233	0.003078	-0.033166	0.012225	A	C	3.09835e-05	-0.0487292	0.567274	0.035443	Cause
rs329122	JADE2	0.0121416	0.002994	0.023065	0.01189	G	A	5.00677e-05	-0.0483777	0.515048	0.0348928	Cause
rs440619	TMEM132B	0.0130707	0.00302	0.018632	0.012001	C	T	1.50438e-05	-0.0483523	0.493845	0.0343539	Cause
rs6110505	MACROD2	-0.0123304	0.003045	-0.023632	0.012103	C	T	5.13508e-05	-0.0482602	0.515669	0.0349204	Cause
rs34374466	-	0.012463	0.003077	0.023654	0.01221	A	G	5.11359e-05	-0.0481431	0.514689	0.0349136	Cause
rs3114881	ANKRD11,ENSG00000288715	0.012781	0.00298	0.018525	0.011837	T	C	1.79539e-05	-0.0480027	0.494076	0.0344009	Cause
rs9514543	EFNB2,ENSG00000284966	0.0127798	0.002997	0.018702	0.011898	T	C	2.00622e-05	-0.0477203	0.494157	0.0344364	Cause
rs4016442	CEP128	-0.0119279	0.002975	-0.022665	0.011811	G	A	6.08789e-05	-0.0476134	0.512524	0.0349273	Cause
rs13261471	-	0.0121064	0.003031	0.023515	0.012026	A	G	6.49149e-05	-0.0475551	0.514423	0.0349769	Cause
rs113587645	-	0.0124023	0.00298	0.033903	0.011839	T	C	3.15686e-05	-0.0475236	0.574686	0.0355861	Cause
rs58289070	ATP2B2	-0.0225418	0.004893	-0.044977	0.019385	C	T	4.08621e-06	-0.0472571	0.543346	0.0354728	Cause
rs12401997	-	-0.0139437	0.003024	-0.01502	0.012	C	A	4.00714e-06	-0.0472284	0.474392	0.0338378	Cause
rs12438687	-	-0.0215608	0.004487	-0.024863	0.017824	C	T	1.5462e-06	-0.0471532	0.484741	0.0342144	Cause
rs9549667	-	-0.0114372	0.002965	-0.026764	0.011773	G	A	0.000114598	-0.0471438	0.530111	0.0353211	Cause
rs1469513	APOB	-0.013891	0.002977	-0.035839	0.011785	T	C	3.0696e-06	-0.0471435	0.603163	0.0354139	Cause
rs6462922	POU6F2	-0.0125561	0.003011	-0.019525	0.011961	G	A	3.04498e-05	-0.0470718	0.496716	0.0345866	Cause
rs79634655	-	0.0232353	0.004864	0.030848	0.019336	G	T	1.77935e-06	-0.0470668	0.496681	0.0345882	Cause
rs3784398	PLCB2	0.0133524	0.003021	0.016547	0.011994	C	T	9.87644e-06	-0.0469507	0.482281	0.0341487	Cause
rs118103137	HSD17B12,ENSG00000283341	0.0194489	0.004256	0.02534	0.016833	A	C	4.88282e-06	-0.0468935	0.49108	0.0344462	Cause
rs12694625	-	0.011682	0.002981	0.023598	0.01183	C	T	8.89838e-05	-0.0468352	0.514963	0.0350736	Cause
rs3857984	-	0.015658	0.00302	0.036834	0.011984	A	G	2.16284e-07	-0.0466752	0.62384	0.0351064	Cause
rs4748715	-	-0.0126741	0.003053	-0.019669	0.012139	T	C	3.30506e-05	-0.0465372	0.495453	0.0346131	Cause
rs9904819	-	-0.0127733	0.002995	-0.017628	0.011897	C	T	2.00014e-05	-0.0463878	0.487646	0.0343908	Cause
rs11075560	-	0.013871	0.003074	0.015582	0.012198	C	T	6.41097e-06	-0.0462897	0.475532	0.0339878	Cause
rs7081162	-	-0.015144	0.003545	-0.021911	0.014067	G	A	1.93786e-05	-0.0462567	0.492506	0.0345623	Cause
rs11134401	-	0.0145016	0.003512	0.024062	0.013939	A	G	3.64095e-05	-0.0461621	0.501215	0.034822	Cause
rs28360855	SMAD3	0.0116731	0.003013	0.023872	0.011975	G	A	0.000106956	-0.0460916	0.513514	0.0351303	Cause
rs17040284	WSCD2	-0.0132362	0.003291	-0.023479	0.01304	G	A	5.77211e-05	-0.0460482	0.504328	0.0349166	Cause
rs2558	MAN1A1,ENSG00000253194	0.0117592	0.003022	0.023327	0.011987	G	A	9.97505e-05	-0.0460322	0.51105	0.0350813	Cause
rs13267344	LINC02055	0.0179162	0.004191	0.030218	0.01664	C	T	1.91204e-05	-0.0460055	0.506874	0.034987	Cause
rs28577040	-	0.0110703	0.002959	0.027283	0.011752	G	T	0.000183122	-0.0457514	0.528986	0.0354702	Cause
rs6997840	-	0.0148861	0.003033	0.012279	0.012035	T	C	9.19888e-07	-0.0455095	0.456941	0.0333343	Cause
rs7584826	RAPGEF4	0.0119672	0.003191	0.02959	0.012651	G	T	0.000176625	-0.0453036	0.529646	0.0355355	Cause
rs4621705	AOAH	0.0114634	0.003047	0.025878	0.012083	G	T	0.00016843	-0.0452943	0.519068	0.0353441	Cause
rs12598981	GALNS	0.0163789	0.003522	0.041368	0.014004	G	T	3.31205e-06	-0.0452401	0.600543	0.0356725	Cause
rs4757466	PLEKHA7	0.0115619	0.003078	0.026538	0.012222	C	A	0.000172442	-0.0452293	0.520462	0.0353798	Cause
rs9314096	FAM172A	-0.0186443	0.00434	-0.030728	0.017233	A	G	1.73969e-05	-0.0451588	0.50368	0.0350055	Cause
rs2165985	ENSG00000273919,ENSG00000287722,ENSG00000288768	-0.0186322	0.002983	-0.007502	0.011846	A	C	4.20752e-10	-0.0451224	0.414315	0.0312568	Cause
rs9402103	LAMA2	-0.0135655	0.003015	-0.037136	0.01197	G	A	6.81658e-06	-0.0450986	0.600125	0.0357021	Cause
rs10161426	-	-0.0115358	0.002966	-0.034423	0.011777	T	G	0.000100515	-0.0450946	0.566441	0.0358848	Cause
rs1361328	-	0.0120737	0.003027	0.020235	0.011996	A	G	6.64452e-05	-0.0450404	0.496711	0.034825	Cause
rs17476536	NRXN1	-0.0131424	0.003114	-0.017867	0.01234	C	A	2.43843e-05	-0.0450252	0.484442	0.034446	Cause
rs111931394	ADCY2	-0.0132633	0.003258	-0.021026	0.012924	A	G	4.68129e-05	-0.0449381	0.493846	0.034755	Cause
rs9656410	PLXNA4	0.0113444	0.002972	0.022664	0.011806	C	T	0.000135033	-0.0448533	0.507537	0.0351364	Cause
rs6788033	LRRC3B	0.0138703	0.003102	0.037942	0.012308	T	C	7.77072e-06	-0.0448242	0.598913	0.0357489	Cause
rs9925171	PIEZO1,ENSG00000182376	0.0119793	0.003226	0.029999	0.012796	A	G	0.000204525	-0.0447055	0.528368	0.0355866	Cause
rs10417973	-	0.0277405	0.005425	0.029646	0.02165	A	G	3.16317e-07	-0.044632	0.479568	0.0343351	Cause
rs6941837	PTK7	0.0109505	0.002954	0.024568	0.011724	T	C	0.000209723	-0.0445185	0.514979	0.03535	Cause
rs3744877	ADNP2	0.0111816	0.002955	0.022414	0.011759	G	A	0.000154353	-0.0442742	0.505848	0.0351626	Cause
rs113908625	KDELR2,DAGLB	-0.0156282	0.003602	-0.019627	0.014266	C	T	1.43291e-05	-0.0442564	0.480201	0.0343942	Cause
rs1279326	NPAS3	-0.0111759	0.002988	-0.023654	0.011876	A	G	0.000183829	-0.0442357	0.509677	0.0352622	Cause
rs13199942	-	-0.0150847	0.003713	-0.025376	0.014729	A	G	4.85142e-05	-0.0442183	0.498108	0.0349654	Cause
rs13414715	-	0.0111946	0.003034	0.025289	0.012019	G	A	0.000224504	-0.0441589	0.514643	0.0353863	Cause
rs79736119	-	0.0177655	0.004211	0.028775	0.016704	T	G	2.45572e-05	-0.0441367	0.498571	0.0349882	Cause
rs9401874	ENSG00000293110	0.0116844	0.002993	0.020333	0.011878	G	T	9.46513e-05	-0.0441164	0.496553	0.0349289	Cause
rs4416791	-	-0.0115496	0.003164	-0.029144	0.012578	A	G	0.000261918	-0.0439869	0.524653	0.0356085	Cause
rs4563934	-	-0.0163809	0.004125	-0.036282	0.01634	A	G	7.15333e-05	-0.0439075	0.523307	0.0355913	Cause
rs1925115	HS6ST3	-0.0117233	0.003179	-0.02685	0.012628	G	A	0.000226262	-0.0437491	0.515014	0.035444	Cause
rs9574408	-	-0.0130653	0.002968	-0.014474	0.011803	G	A	1.0723e-05	-0.0436411	0.470407	0.0340977	Cause
rs3737061	ENSG00000243155	0.0126298	0.00297	0.015659	0.011781	G	A	2.11437e-05	-0.0436272	0.476421	0.0343259	Cause
rs9323577	DPF3	-0.0156103	0.002958	-0.009678	0.011744	C	T	1.3109e-07	-0.0435188	0.439328	0.0327389	Cause
rs117422098	ABHD17C	0.0176125	0.004058	0.046131	0.016111	C	T	1.42358e-05	-0.0434912	0.577868	0.0360581	Cause
rs4691524	SPMIP2	-0.010908	0.00304	-0.032845	0.012061	A	C	0.000333023	-0.0434675	0.544144	0.0359506	Cause
rs833778	-	-0.0112851	0.002968	-0.035731	0.011762	G	A	0.000143384	-0.0434243	0.5679	0.0360912	Cause
rs4600855	-	0.0114062	0.003054	0.023164	0.012116	A	G	0.000187835	-0.0434115	0.504487	0.0352311	Cause
rs175223	MACROD2	-0.0108179	0.003032	-0.02793	0.012053	G	A	0.000359841	-0.0433063	0.522318	0.0356468	Cause
rs2462658	ZNF316	-0.0117502	0.003194	-0.035859	0.01266	G	A	0.000234301	-0.0432929	0.553093	0.0360482	Cause
rs1867073	-	0.0126356	0.003229	0.021561	0.012803	G	A	9.10954e-05	-0.043285	0.494095	0.0349565	Cause
rs9921572	-	0.0110248	0.003052	0.026101	0.012112	A	G	0.00030347	-0.0432567	0.514879	0.0354996	Cause
rs2080551	ST8SIA1	0.0116087	0.003232	0.033188	0.01286	C	T	0.000328401	-0.0431453	0.53617	0.035893	Cause
rs2181158	PTPRD	0.0107264	0.002961	0.024022	0.011749	G	T	0.000291702	-0.0430363	0.509487	0.0354008	Cause
rs2304281	SLC45A4	-0.0157571	0.003808	-0.023625	0.015111	G	A	3.50508e-05	-0.0430206	0.488577	0.0348192	Cause
rs1424799	-	0.0133029	0.003461	0.025067	0.013701	T	C	0.000121214	-0.0429459	0.500372	0.0351781	Cause
rs2903834	TSC22D2	-0.0103077	0.002965	-0.028615	0.011759	G	A	0.000508083	-0.0426136	0.525447	0.0357885	Cause
rs2306339	ARAP3	0.0130507	0.003561	0.032415	0.014134	G	A	0.000247438	-0.0425911	0.521053	0.0357078	Cause
rs66552230	TRAF3	0.01085	0.003089	0.029324	0.012284	G	A	0.000443973	-0.0425814	0.523638	0.0357595	Cause
rs2300905	SLC35A1,ENSG00000213204	-0.0149114	0.003891	-0.041276	0.015466	G	T	0.000126961	-0.0425765	0.545805	0.0360692	Cause
rs4899065	SYT16	-0.0119912	0.003002	-0.017876	0.011941	C	T	6.48573e-05	-0.0425548	0.484196	0.0347245	Cause
rs9973081	CELF4	0.0113461	0.00301	0.020919	0.011959	T	C	0.000163596	-0.0424777	0.495692	0.0350975	Cause
rs10484640	LNC-LBCS	-0.0118026	0.003322	-0.032362	0.013173	T	G	0.000381068	-0.0424303	0.527514	0.0358465	Cause
rs4809221	SLC2A4RG	-0.0132932	0.003149	-0.016399	0.012515	G	A	2.42786e-05	-0.0424292	0.474467	0.0343947	Cause
rs499600	-	0.0154962	0.004046	0.04094	0.016028	T	G	0.000128141	-0.0423473	0.537587	0.0360033	Cause
rs59882199	-	-0.0166445	0.004191	-0.032269	0.016624	A	G	7.14255e-05	-0.0422016	0.5051	0.035392	Cause
rs4986221	MIR4527HG	-0.0169509	0.004173	-0.029301	0.016607	A	G	4.86454e-05	-0.0421492	0.496922	0.0351753	Cause
rs556939470	DCLK2	-0.0115583	0.003195	-0.025686	0.012674	G	T	0.000297323	-0.0421131	0.50688	0.0354481	Cause
rs11103667	OLFM1	-0.0153152	0.003776	-0.044173	0.014975	C	T	4.99347e-05	-0.042095	0.572332	0.0362426	Cause
rs991007	PATJ	0.0197609	0.004797	0.041833	0.019092	C	T	3.79813e-05	-0.0418603	0.517222	0.0357137	Cause
rs226059	CRYM,ENSG00000293411	-0.0139047	0.003356	-0.018279	0.013324	A	G	3.42439e-05	-0.041844	0.477251	0.0345674	Cause
rs4680094	ERICH6	-0.0151086	0.004005	-0.035923	0.015895	T	C	0.000161662	-0.0418037	0.518738	0.0357544	Cause
rs12583950	STARD13,ENSG00000285621	0.0140076	0.003645	0.026096	0.014476	C	T	0.000121558	-0.0417918	0.497296	0.0352282	Cause
rs3805195	PRSS12	-0.0156185	0.004105	-0.036476	0.016297	T	C	0.000141947	-0.0416524	0.517527	0.0357472	Cause
rs12607763	-	0.0177899	0.004476	0.038132	0.017787	A	G	7.05247e-05	-0.0416348	0.513718	0.0356659	Cause
rs9483068	TMEM244	0.0111452	0.003122	0.024756	0.012402	A	G	0.00035713	-0.04143	0.504081	0.0354574	Cause
rs2760529	ENSG00000285280	-0.0113952	0.003294	-0.033326	0.013071	C	T	0.000541419	-0.0414142	0.528532	0.0359871	Cause
rs961518	EYS	0.0102931	0.003048	0.030897	0.012089	C	T	0.000732807	-0.0412946	0.527107	0.0359784	Cause
rs4480324	-	0.0126662	0.003277	0.020771	0.012998	A	G	0.000111007	-0.04128	0.487193	0.0349766	Cause
rs2985983	COG3	-0.0111502	0.002957	-0.019174	0.011758	A	G	0.000162737	-0.0412581	0.488678	0.0350247	Cause
rs6777715	FHIT	-0.0102492	0.002996	-0.026826	0.011902	G	A	0.000624002	-0.0412544	0.513986	0.0357206	Cause
rs28722053	-	0.0146042	0.003315	0.015013	0.013162	C	T	1.05545e-05	-0.041199	0.463827	0.0341197	Cause
rs28409139	-	0.0145302	0.003013	0.010908	0.01193	T	C	1.41768e-06	-0.0411749	0.447626	0.033401	Cause
rs9856170	-	-0.0198809	0.00402	-0.015168	0.01593	G	A	7.59496e-07	-0.041141	0.450505	0.0335502	Cause
rs2512557	-	0.0111257	0.002996	0.019956	0.011871	T	C	0.000204398	-0.0409972	0.490383	0.0351106	Cause
rs1535612	DST	-0.0108194	0.003192	-0.032702	0.01265	G	A	0.000700109	-0.0409862	0.528125	0.0360329	Cause
rs13199095	HDAC2-AS2,HS3ST5	-0.0113479	0.003074	-0.038579	0.012197	G	A	0.00022287	-0.0409232	0.567866	0.0363969	Cause
rs7181056	ZSCAN2,ZSCAN2-AS1	-0.0129919	0.003643	-0.033806	0.014489	G	A	0.000362107	-0.0409179	0.51823	0.0358519	Cause
rs4775950	DMXL2	0.0118862	0.003431	0.03442	0.013612	T	C	0.000531506	-0.0409079	0.526474	0.0360124	Cause
rs7702081	-	0.0153998	0.003169	0.011238	0.012559	C	T	1.17674e-06	-0.0409073	0.446189	0.0333655	Cause
rs71425958	FAM117B	-0.0194465	0.004791	-0.049492	0.019032	C	T	4.92908e-05	-0.0407908	0.537735	0.0361898	Cause
rs6560822	-	0.0146259	0.003012	0.010664	0.011972	G	T	1.19855e-06	-0.0407463	0.445727	0.0333587	Cause
rs181328909	CCDC102B	-0.0188878	0.004249	-0.021557	0.016906	C	T	8.77962e-06	-0.0407261	0.471216	0.0344739	Cause
rs113314114	MTUS2	-0.0104942	0.003127	-0.030351	0.012429	T	G	0.000790797	-0.0405756	0.520044	0.0359328	Cause
rs6086929	-	-0.0146317	0.003899	-0.044311	0.015493	G	A	0.000174954	-0.0405346	0.551263	0.0363639	Cause
rs10825932	-	0.0100531	0.002955	0.024944	0.011722	T	G	0.000668789	-0.040522	0.507206	0.0356464	Cause
rs10178510	KCNH7	-0.0122065	0.002958	-0.014769	0.011738	G	A	3.68157e-05	-0.0404409	0.469867	0.0344468	Cause
rs2163790	SH3PXD2B	-0.0101054	0.003058	-0.031787	0.012127	C	T	0.000951195	-0.0404295	0.5271	0.0360839	Cause
rs10450306	LRMDA	0.014009	0.00335	0.016795	0.013293	G	A	2.89222e-05	-0.0404124	0.470182	0.0344669	Cause
rs7785534	-	0.015774	0.003953	0.025048	0.015663	G	A	6.59656e-05	-0.0403787	0.486248	0.0350538	Cause
rs13062357	LINC02008	-0.00979581	0.002959	-0.027531	0.011746	G	A	0.000931249	-0.0402662	0.514831	0.0358593	Cause
rs2664401	GRID1	0.011617	0.003118	0.020313	0.012374	G	A	0.000194708	-0.040259	0.48753	0.035107	Cause
rs113132247	GOLGA2	-0.0173773	0.004116	-0.022938	0.016368	G	A	2.42262e-05	-0.0402519	0.477141	0.0347518	Cause
rs8057000	-	-0.0120584	0.003497	-0.037793	0.013895	A	C	0.000564309	-0.040212	0.534455	0.0362239	Cause
rs2758148	-	0.013767	0.003773	0.030642	0.014965	A	C	0.000263447	-0.040187	0.504264	0.0356109	Cause
rs10408411	ENSG00000268797	0.0114032	0.003365	0.032842	0.013362	T	C	0.000702077	-0.0401294	0.520172	0.0359885	Cause
rs11075547	-	-0.0159689	0.002996	-0.00862	0.011902	A	G	9.81731e-08	-0.0401137	0.429924	0.0326315	Cause
rs7311649	-	0.0152603	0.003469	0.015388	0.013781	A	G	1.08726e-05	-0.0400929	0.46172	0.0341602	Cause
rs4893886	CWC22	0.0165804	0.003739	0.016789	0.014835	G	T	9.23086e-06	-0.0400546	0.462608	0.0342038	Cause
rs1491334	-	-0.0145234	0.003413	-0.016274	0.013555	A	G	2.08752e-05	-0.0400157	0.466481	0.0343658	Cause
rs60009779	NOTO	0.0181163	0.004336	0.025921	0.01722	T	G	2.93937e-05	-0.0399351	0.481537	0.0349458	Cause
rs677325	-	-0.0208204	0.004446	-0.019804	0.017647	C	A	2.82774e-06	-0.0397831	0.461341	0.0341837	Cause
rs2006281	ENSG00000258534	0.0136572	0.00297	0.011395	0.011799	C	T	4.25781e-06	-0.039777	0.451339	0.0337313	Cause
rs9564468	-	0.013345	0.00312	0.014134	0.012384	G	A	1.89222e-05	-0.0397506	0.462816	0.0342422	Cause
rs793193	LINC02755,LINC02546	-0.011894	0.003092	-0.018025	0.012268	C	A	0.000119719	-0.0397453	0.479421	0.034889	Cause
rs6835521	MAEA	-0.0133714	0.003375	-0.019003	0.013402	A	G	7.43568e-05	-0.0397192	0.47705	0.0348083	Cause
rs2272804	RIBC2	0.0101956	0.003	0.024251	0.011923	C	A	0.000677482	-0.0396887	0.501758	0.0356031	Cause
rs10922999	PKN2-AS1	-0.0106142	0.003047	-0.022937	0.012093	A	C	0.000494918	-0.0396647	0.496571	0.0354585	Cause
rs17827333	-	0.0116418	0.003437	0.037966	0.013676	G	T	0.000706104	-0.0396543	0.534685	0.0362959	Cause
rs185920786	USH2A	0.0106796	0.003016	0.021335	0.011955	C	T	0.000398642	-0.0395626	0.492148	0.0353366	Cause
rs1053800	OSBPL7	0.011773	0.003025	0.016855	0.01203	G	A	9.94619e-05	-0.0394654	0.476057	0.0347983	Cause
rs60221083	-	-0.016647	0.003919	-0.048367	0.015577	C	T	2.15911e-05	-0.0394063	0.585788	0.0365162	Cause
rs12445849	-	-0.0157731	0.003655	-0.017011	0.014534	T	C	1.59252e-05	-0.0394052	0.46438	0.0343519	Cause
rs8107037	SLC44A2	0.016266	0.00335	0.011505	0.013336	C	T	1.2007e-06	-0.0393864	0.443538	0.0334106	Cause
rs4648456	PRDM16	0.0142198	0.003991	0.042019	0.015834	T	C	0.000366687	-0.0393094	0.530453	0.0362687	Cause
rs72623113	ENSG00000285155	-0.0152461	0.004077	-0.031378	0.016133	G	A	0.000184358	-0.039272	0.498431	0.0355598	Cause
rs11620130	-	0.0138874	0.00367	0.024185	0.01457	T	C	0.000154308	-0.0391422	0.486599	0.0352107	Cause
rs35229421	CACNA2D3	0.0129825	0.002954	0.012168	0.011714	G	A	1.1083e-05	-0.0391405	0.456103	0.0340199	Cause
rs197441	INKA2,INKA2-AS1	0.0183063	0.003052	0.006866	0.012107	A	G	1.996e-09	-0.0390298	0.409402	0.0316033	Cause
rs1556754	ADGRB3	0.0138834	0.003612	0.022273	0.014327	G	A	0.000121199	-0.0390022	0.482059	0.0350728	Cause
rs1676635	-	-0.0120037	0.003478	-0.02885	0.013795	G	A	0.000557846	-0.0389469	0.502419	0.0357108	Cause
rs17809911	CCDC102B	0.0151655	0.004012	0.028712	0.015923	C	T	0.000156806	-0.0389329	0.4921	0.0354118	Cause
rs572448084	ENSG00000280233	0.0227385	0.005299	0.038649	0.021167	A	G	1.77796e-05	-0.0388384	0.493246	0.0354545	Cause
rs1378353	-	0.0126571	0.003076	0.014624	0.0122	C	T	3.87529e-05	-0.038794	0.465327	0.0344569	Cause
rs13155080	NIHCOLE	0.0131959	0.003477	0.021471	0.013808	A	G	0.000147526	-0.0387896	0.48173	0.0350858	Cause
rs783312	HIVEP3	0.0139422	0.002988	0.0107	0.011855	T	C	3.07024e-06	-0.038768	0.44641	0.0336146	Cause
rs4971778	ENSG00000231918,ENSG00000287344	-0.0172819	0.003902	-0.01706	0.015429	G	A	9.46775e-06	-0.0387108	0.460014	0.0342495	Cause
rs10811962	ELAVL2	-0.010995	0.003337	-0.031132	0.01326	A	G	0.000984652	-0.0386671	0.511022	0.0359648	Cause
rs4646996	DRD3	0.0102763	0.002961	0.039103	0.01175	C	T	0.000519393	-0.0385744	0.562421	0.036678	Cause
rs7841393	ZFHX4	-0.0166303	0.00446	-0.039859	0.017761	C	T	0.000192419	-0.0384942	0.509211	0.0359369	Cause
rs12213433	LINC01010	0.010902	0.003113	0.021711	0.012337	C	T	0.000461627	-0.0383815	0.489023	0.0353786	Cause
rs35738505	LINC02663	0.0119905	0.003417	0.025419	0.013548	G	A	0.000449673	-0.0383719	0.493207	0.0355128	Cause
rs12144850	MAN1A2	0.0133352	0.003373	0.01795	0.013388	A	C	7.7012e-05	-0.0382707	0.471816	0.0347802	Cause
rs62236842	TNRC6B	-0.0180385	0.004214	-0.021178	0.016717	G	A	1.8638e-05	-0.0382419	0.468199	0.0346441	Cause
rs113434055	MYT1	0.0160091	0.004251	0.032037	0.016873	T	C	0.00016591	-0.0382357	0.494521	0.0355682	Cause
rs11060605	TMEM132D	0.0173023	0.003884	0.016597	0.015458	C	T	8.39859e-06	-0.0382163	0.45788	0.034213	Cause
rs12409566	-	0.0111573	0.003179	0.022179	0.012608	T	C	0.000448632	-0.0382064	0.488646	0.0353875	Cause
rs1938617	-	-0.0127736	0.003575	-0.026067	0.014201	G	T	0.000352868	-0.0381887	0.491472	0.0354807	Cause
rs77796768	ENSG00000248138	0.0241332	0.004943	0.021145	0.019657	A	G	1.04857e-06	-0.0381073	0.456436	0.0341678	Cause
rs4578918	-	-0.0136228	0.003362	-0.016694	0.013351	T	C	5.07832e-05	-0.0380989	0.46736	0.0346236	Cause
rs1154735	-	-0.0118785	0.002992	-0.014899	0.011871	T	C	7.18464e-05	-0.0380876	0.467692	0.0346346	Cause
rs73155525	-	-0.013591	0.003954	-0.040346	0.015687	C	T	0.000587591	-0.0380767	0.520856	0.0362472	Cause
rs6943433	AHR,ENSG00000237773	-0.013131	0.003054	-0.012762	0.012124	T	C	1.71101e-05	-0.0380341	0.456505	0.0341664	Cause
rs7526209	PHTF1	0.0121972	0.003323	0.02091	0.013178	C	T	0.00024204	-0.0379544	0.481708	0.035183	Cause
rs1539028	-	0.0113555	0.002989	0.016296	0.011848	G	A	0.000145224	-0.0378893	0.473141	0.0348728	Cause
rs6547600	TCF7L1	-0.01031	0.002999	-0.020908	0.011896	C	T	0.000586433	-0.0378638	0.488152	0.0354112	Cause
rs62266261	ZBTB20	-0.0158448	0.004398	-0.045929	0.017437	T	C	0.000314894	-0.0377326	0.524646	0.0363585	Cause
rs72904553	-	-0.0134797	0.003781	-0.028346	0.014959	C	T	0.000363697	-0.0376975	0.492721	0.0355782	Cause
rs1461776	-	0.0137697	0.003398	0.01666	0.013507	G	A	5.07176e-05	-0.0376206	0.466083	0.0346275	Cause
rs7831711	-	0.016451	0.002972	0.00732	0.011788	A	C	3.10643e-08	-0.0375925	0.41887	0.0322979	Cause
rs12156449	-	0.0127695	0.003068	0.013543	0.01218	C	T	3.15254e-05	-0.0375322	0.459689	0.0343646	Cause
rs9816729	LINC01980	0.0106258	0.003143	0.023096	0.012472	C	T	0.000722797	-0.0374094	0.490436	0.0355404	Cause
rs36079467	-	-0.0112322	0.002956	-0.01576	0.011745	A	G	0.000144815	-0.0373806	0.471154	0.0348548	Cause
rs12403834	RPL11	0.0113599	0.003041	0.016984	0.012056	C	T	0.000187283	-0.0373568	0.473911	0.0349654	Cause
rs686666	-	0.0111386	0.003318	0.025873	0.013176	G	A	0.000787868	-0.0372984	0.49395	0.0356642	Cause
rs17547610	LRP1	0.0139576	0.004075	0.040759	0.016138	C	A	0.000614397	-0.0372962	0.516288	0.0362463	Cause
rs7797670	SEMA3C	0.0105853	0.002978	0.018476	0.01183	G	A	0.000378699	-0.0372315	0.479978	0.0352047	Cause
rs35517923	LINC02842	-0.0151292	0.004253	-0.048315	0.016878	C	T	0.000374685	-0.0372055	0.535297	0.0365955	Cause
rs6440204	-	-0.0114826	0.002999	-0.015613	0.011886	C	T	0.000128765	-0.0372013	0.469613	0.0348155	Cause
rs72902653	ENSG00000267101	0.0119144	0.003426	0.024724	0.013621	G	A	0.000505846	-0.0371998	0.48872	0.0355105	Cause
rs11616059	CLIP1	0.0113916	0.003086	0.017802	0.01226	A	G	0.00022304	-0.0371975	0.475473	0.0350438	Cause
rs9833756	TNIK	-0.0123534	0.003053	-0.014125	0.012114	T	C	5.20302e-05	-0.0371661	0.46236	0.0345216	Cause
rs6782425	RARB	0.0123882	0.003568	0.026482	0.014113	G	A	0.00051654	-0.0371586	0.490762	0.0355813	Cause
rs1040924	-	-0.0127597	0.002958	-0.011777	0.011732	A	G	1.606e-05	-0.0371343	0.453031	0.0341117	Cause
rs10973261	-	-0.0125142	0.003798	-0.04084	0.015054	T	C	0.00098441	-0.0371289	0.522927	0.0364046	Cause
rs62289662	ENSG00000145075,ENSG00000285336	0.0187541	0.004942	0.051492	0.019568	C	T	0.000147739	-0.0371146	0.523499	0.0364103	Cause
rs2927323	CMIP	0.0131423	0.003217	0.014814	0.012786	G	A	4.40264e-05	-0.0370938	0.461878	0.0345113	Cause
rs6438382	LSAMP	0.0112063	0.002983	0.016116	0.011827	G	A	0.000172154	-0.0370929	0.471704	0.0349106	Cause
rs1993767	CDH13	0.0148436	0.003237	0.011472	0.012864	G	A	4.52676e-06	-0.0370792	0.445455	0.0337639	Cause
rs10952000	UNC93B2	-0.0140584	0.00402	-0.033594	0.015934	T	C	0.00047032	-0.0369892	0.498943	0.0358475	Cause
rs1270969	-	-0.0154452	0.00366	-0.016386	0.014532	T	C	2.44302e-05	-0.0369809	0.46008	0.0344508	Cause
rs12403095	KIF26B	0.0150347	0.003665	0.017554	0.014524	C	T	4.09174e-05	-0.0369579	0.464173	0.0346276	Cause
rs10850620	ENSG00000258346	0.0119258	0.003409	0.023649	0.013524	C	T	0.000468185	-0.036931	0.485887	0.0354487	Cause
rs11971702	RAB19	-0.0110939	0.003019	-0.017147	0.012	T	C	0.000238135	-0.0368352	0.474158	0.035036	Cause
rs7188873	TNRC6A	0.0108435	0.003047	0.018734	0.012109	A	G	0.000372629	-0.0368166	0.478715	0.0352087	Cause
rs6906818	-	0.0121303	0.003018	0.013785	0.011969	T	C	5.8367e-05	-0.0365819	0.461194	0.0345394	Cause
rs4552347	WDR49	-0.0121486	0.003274	-0.018665	0.012985	C	A	0.000206745	-0.0365817	0.473916	0.0350588	Cause
rs76766334	UCKL1	0.0129456	0.003774	0.030159	0.014989	C	T	0.000603122	-0.0365692	0.494257	0.0357603	Cause
rs73511172	EPS15L1	-0.0139811	0.00413	-0.042229	0.016375	C	A	0.000711124	-0.0365276	0.515961	0.0363324	Cause
rs732859	GRK4	0.0154409	0.002975	0.040227	0.011809	A	C	2.10047e-07	-0.0365099	0.638301	0.0359871	Cause
rs6941337	ENSG00000282218	0.0106902	0.00316	0.022075	0.01252	A	G	0.000717052	-0.0365077	0.485694	0.0354921	Cause
rs74123779	-	0.0150861	0.003821	0.020469	0.015163	G	A	7.87386e-05	-0.036489	0.470089	0.0349233	Cause
rs2099277	-	0.0113119	0.002975	0.015263	0.011812	A	C	0.000143348	-0.0364843	0.467964	0.034833	Cause
rs2001465	-	0.0115578	0.003122	0.017357	0.012402	G	A	0.000213864	-0.0363912	0.472283	0.035017	Cause
rs2238554	PALM	0.0136158	0.003539	0.019084	0.014065	A	G	0.000119398	-0.0362353	0.470123	0.0349532	Cause
rs62507572	LINC01299	0.0128968	0.003276	0.015893	0.012997	G	A	8.25918e-05	-0.0361193	0.464162	0.034722	Cause
rs293123	ENSG00000248973,ENSG00000251371	0.011114	0.003018	0.016477	0.011983	A	G	0.000230893	-0.0361083	0.471063	0.0350016	Cause
rs62368468	ENSG00000249169	0.0134028	0.003904	0.031561	0.015512	A	C	0.000596735	-0.0360882	0.494003	0.0358099	Cause
rs952420	DPH6-DT	-0.0113172	0.002965	-0.014815	0.011774	G	T	0.000135122	-0.0360868	0.46605	0.0348012	Cause
rs849253	PARD3B	-0.0144493	0.004152	-0.035182	0.016507	C	T	0.000501261	-0.0360788	0.49757	0.0359168	Cause
rs28649509	ENSG00000248515	-0.0126542	0.003306	-0.017216	0.013137	G	A	0.000129374	-0.0360276	0.468001	0.0348911	Cause
rs7011587	CSGALNACT1	0.0142024	0.003342	0.013604	0.013265	A	G	2.14085e-05	-0.0360141	0.453789	0.0342803	Cause
rs45528934	PABPN1,BCL2L2-PABPN1	0.0153106	0.004	0.023768	0.015874	C	T	0.000129373	-0.0360035	0.475311	0.0351822	Cause
rs12891131	YLPM1	0.010867	0.002955	0.015945	0.011739	A	G	0.000235535	-0.0359822	0.470328	0.0349868	Cause
rs2064298	-	-0.0103434	0.003032	-0.019648	0.01203	A	G	0.000646275	-0.035946	0.480482	0.0353762	Cause
rs4698415	-	-0.0128897	0.003669	-0.025457	0.014569	T	C	0.000442849	-0.0358876	0.483924	0.0355062	Cause
rs721885	CPT1C	0.0135291	0.003126	0.01195	0.012428	C	T	1.50519e-05	-0.0358614	0.449856	0.0341124	Cause
rs62420450	-	0.0213502	0.005047	0.029818	0.020039	G	A	2.33405e-05	-0.0358532	0.474416	0.0351651	Cause
rs73156959	EXOC4	-0.0148902	0.00434	-0.042926	0.017227	T	C	0.000601534	-0.0358455	0.51046	0.0362877	Cause
rs11859761	RBFOX1	-0.0124861	0.0033	-0.017476	0.013105	G	A	0.000154535	-0.0358183	0.468735	0.0349453	Cause
rs728199	-	0.0117961	0.003333	0.020819	0.013247	A	G	0.000401366	-0.0356809	0.477616	0.0353047	Cause
rs9347138	RPS6KA2	-0.0183826	0.004907	-0.04153	0.019483	A	G	0.000179534	-0.035571	0.496946	0.0359577	Cause
rs72853300	TEX41,LINC01966	0.0245991	0.004045	0.008611	0.01603	C	T	1.19168e-09	-0.035498	0.402942	0.0316834	Cause
rs6488766	RERG	0.0147944	0.003158	0.010032	0.012551	T	C	2.80319e-06	-0.035441	0.438084	0.0335804	Cause
rs965652	SLC2A12	-0.0103819	0.002961	-0.017236	0.011732	G	A	0.000454529	-0.0354006	0.473937	0.0351968	Cause
rs4795938	TMEM132E	0.0169355	0.004177	0.021483	0.016589	T	C	5.02492e-05	-0.0353563	0.466296	0.0349036	Cause
rs13266278	LINC01592	0.0132858	0.003541	0.019546	0.014054	T	C	0.000175436	-0.0353511	0.470358	0.0350664	Cause
rs8008177	SLC35F4	0.0124244	0.003331	0.01794	0.013214	G	A	0.000191532	-0.0353389	0.469122	0.0350175	Cause
rs559904	-	0.0130282	0.003336	0.016144	0.013252	A	G	9.40947e-05	-0.0353314	0.463181	0.0347731	Cause
rs10250339	-	0.0115978	0.002976	0.013755	0.011814	C	T	9.73473e-05	-0.0352807	0.460881	0.034677	Cause
rs990535	NWD2	-0.0108364	0.003038	-0.017173	0.012047	G	A	0.000361158	-0.035253	0.471967	0.0351384	Cause
rs6764893	ST6GAL1	-0.0157909	0.003415	-0.011239	0.013547	C	T	3.76442e-06	-0.0352444	0.440395	0.033724	Cause
rs61857062	NUTM2HP	0.0154784	0.004242	0.029758	0.016813	C	T	0.000263422	-0.035219	0.483563	0.0355729	Cause
rs11136718	CSMD1	0.0110075	0.003186	0.019971	0.012661	G	A	0.000550376	-0.0351668	0.477121	0.0353467	Cause
rs4794550	STXBP4	0.0129554	0.003224	0.01417	0.012787	A	G	5.85886e-05	-0.0350359	0.457675	0.0345677	Cause
rs34506370	-	-0.0113597	0.002964	-0.014096	0.011796	C	A	0.000126818	-0.0350254	0.462174	0.0347623	Cause
rs2181292	FNBP1	-0.0146625	0.003701	-0.018028	0.014711	G	A	7.43971e-05	-0.0348962	0.462936	0.0348159	Cause
rs12328008	MYT1L	0.0170756	0.004812	0.048356	0.019068	G	A	0.000387365	-0.0348606	0.50968	0.0363867	Cause
rs62071308	ENSG00000285939	0.0133981	0.003585	0.01967	0.014234	G	T	0.000186032	-0.034778	0.469254	0.03509	Cause
rs9364755	-	0.0119877	0.003521	0.023915	0.013978	A	G	0.000662539	-0.0345585	0.480236	0.0355344	Cause
rs1796078	GALNT17	-0.0133045	0.003509	-0.018156	0.013955	G	A	0.000149718	-0.0345059	0.46578	0.0349799	Cause
rs10733380	-	0.0127425	0.003792	0.02869	0.015064	G	A	0.000778399	-0.0345026	0.486119	0.0357465	Cause
rs10067556	ENSG00000248752	-0.0140601	0.003318	-0.012744	0.013163	T	C	2.26e-05	-0.0344225	0.449563	0.0342668	Cause
rs10170477	-	-0.012776	0.003487	-0.019323	0.013823	C	A	0.000248409	-0.0343825	0.469361	0.0351405	Cause
rs7200644	GLG1	-0.0111547	0.003097	-0.016643	0.012306	C	A	0.000316051	-0.0342913	0.46789	0.0350892	Cause
rs13023634	AFF3	0.0172675	0.003072	0.006583	0.012187	G	A	1.89931e-08	-0.0342428	0.410177	0.0321519	Cause
rs10198543	CSRNP3	0.0113146	0.002998	0.014202	0.011888	A	G	0.000160619	-0.0341981	0.461351	0.0348243	Cause
rs8034462	-	-0.0121657	0.002968	-0.011745	0.011769	T	C	4.15019e-05	-0.0341686	0.451344	0.034376	Cause
rs9377088	-	0.0138067	0.002988	0.009189	0.01185	T	C	3.82418e-06	-0.0340673	0.436089	0.0336302	Cause
rs7098444	CAMK2G	-0.012808	0.002997	-0.010858	0.011901	C	T	1.92336e-05	-0.0340351	0.446057	0.0341384	Cause
rs6926377	UTRN	0.0147331	0.003245	0.010448	0.012854	A	C	5.61885e-06	-0.0340339	0.439009	0.0337893	Cause
rs2426212	ADNP	0.0113877	0.003412	0.02309	0.013558	G	A	0.000845223	-0.0339823	0.478971	0.035557	Cause
rs7563613	PANTR1	0.0100352	0.002976	0.017748	0.011811	A	G	0.000746128	-0.0339628	0.473075	0.0353343	Cause
rs1493912	-	0.0178699	0.003515	0.009218	0.013946	T	G	3.69767e-07	-0.0339463	0.424954	0.0330489	Cause
rs2184514	-	0.0127513	0.003096	0.01218	0.012303	T	C	3.8112e-05	-0.0338847	0.45068	0.0343792	Cause
rs389441	C5orf64,ENSG00000248529	0.0101431	0.003001	0.017773	0.01189	A	G	0.000725104	-0.0338833	0.472635	0.0353268	Cause
rs17283052	MED12L	-0.0111871	0.003003	-0.014492	0.01193	C	T	0.000195077	-0.0338812	0.461956	0.0348876	Cause
rs12996668	LINC01412	0.012526	0.00377	0.028213	0.014983	T	C	0.000891998	-0.033843	0.48403	0.0357541	Cause
rs6710230	WDPCP	0.0184654	0.003204	0.006517	0.012691	T	C	8.25175e-09	-0.0337747	0.405775	0.0319401	Cause
rs62018112	-	0.0141992	0.00371	0.018809	0.014734	G	T	0.000129568	-0.0337733	0.463841	0.0349857	Cause
rs2314651	FAM178B	0.0167329	0.004399	0.026506	0.017432	A	G	0.000142495	-0.0337414	0.472544	0.0353434	Cause
rs72765360	EIPR1	-0.0122678	0.003343	-0.017454	0.013251	G	A	0.000242837	-0.0337275	0.465571	0.0350618	Cause
rs61779314	MACF1	-0.0165185	0.003804	-0.050956	0.01511	C	T	1.40933e-05	-0.0337234	0.598618	0.0370874	Cause
rs13062093	-	0.0102994	0.003062	0.01847	0.012149	T	G	0.000769278	-0.0337091	0.473122	0.0353669	Cause
rs12259819	CDH23,VSIR	0.0160266	0.004706	0.048759	0.018684	C	T	0.000660267	-0.0337031	0.507998	0.0364867	Cause
rs2998315	-	-0.0112561	0.002963	-0.013558	0.011785	A	G	0.000145348	-0.0336921	0.458967	0.0347788	Cause
rs72851023	-	-0.0215747	0.005631	-0.055208	0.022364	C	T	0.000127408	-0.0336469	0.503244	0.036367	Cause
rs639908	C1orf87	-0.0113225	0.002989	-0.013678	0.011858	C	T	0.000151831	-0.033577	0.458952	0.034792	Cause
rs775952	GRHL2	0.012809	0.003776	0.026154	0.014972	C	T	0.000693303	-0.0335229	0.479351	0.0356259	Cause
rs11630254	ENSG00000259560	0.0132879	0.003018	0.010056	0.011993	T	C	1.06822e-05	-0.0334266	0.440898	0.0339516	Cause
rs7792639	-	0.0121958	0.003113	0.013362	0.012354	A	C	8.93979e-05	-0.0333589	0.455198	0.0346502	Cause
rs2709040	-	0.0122306	0.003014	0.011878	0.011972	G	A	4.95097e-05	-0.0333486	0.450582	0.0344357	Cause
rs218424	-	-0.0106605	0.002998	-0.015507	0.01189	T	C	0.00037673	-0.0332993	0.465017	0.0350865	Cause
rs6503214	STX8	-0.0136748	0.00398	-0.027925	0.015816	A	G	0.000590634	-0.033261	0.479438	0.0356601	Cause
rs2437793	ENSG00000259734,AGBL1	-0.0102425	0.002977	-0.016475	0.011828	T	C	0.000580546	-0.0332594	0.468305	0.0352273	Cause
rs4457666	ABLIM1	-0.027502	0.006327	-0.047616	0.025131	T	G	1.38158e-05	-0.0331586	0.48288	0.0357863	Cause
rs2043195	-	-0.0105021	0.003082	-0.017667	0.012238	C	T	0.000655465	-0.0331251	0.469684	0.0353001	Cause
rs2090864	ERBB4	-0.0154091	0.004175	-0.024954	0.016527	G	A	0.000223548	-0.0331054	0.471193	0.0353657	Cause
rs13145712	-	-0.0138665	0.003264	-0.011753	0.012949	T	C	2.15384e-05	-0.0330505	0.445304	0.0342185	Cause
rs10986088	DENND1A	-0.0126953	0.003091	-0.011781	0.012259	C	T	4.00515e-05	-0.0330405	0.44858	0.034377	Cause
rs3109105	IFRD1	0.0118147	0.003434	0.020707	0.013646	T	C	0.000580626	-0.0330398	0.471589	0.0353879	Cause
rs61943392	SUDS3	-0.0143569	0.004012	-0.025084	0.015936	C	T	0.000345586	-0.0330284	0.473186	0.0354526	Cause
rs12543748	-	0.0143373	0.003342	0.011828	0.013258	G	A	1.78644e-05	-0.0329729	0.444266	0.0341771	Cause
rs11653713	SLFN5	-0.0102116	0.003019	-0.017223	0.011995	A	G	0.000718438	-0.0329446	0.469286	0.035305	Cause
rs10896012	-	0.0120731	0.003587	0.023465	0.014241	T	C	0.000763239	-0.0329157	0.475304	0.0355473	Cause
rs4674407	ASIC4	0.0104369	0.002979	0.015509	0.011814	C	T	0.000459202	-0.0328356	0.464846	0.0351339	Cause
rs741776	-	0.0108826	0.00328	0.020309	0.012985	G	T	0.00090708	-0.032704	0.47262	0.0354681	Cause
rs73169730	SLC2A2,ENSG00000286856	0.0141775	0.003301	0.011483	0.013104	A	G	1.74764e-05	-0.03267	0.443178	0.0341572	Cause
rs1915570	ATP13A4	0.0101139	0.003034	0.017537	0.012035	T	C	0.000857545	-0.032566	0.469423	0.0353556	Cause
rs62035116	CFAP161	-0.0143907	0.003752	-0.018142	0.014928	C	T	0.000125322	-0.0325229	0.459969	0.0349657	Cause
rs16874363	-	0.0128535	0.003326	0.014606	0.0132	T	G	0.000111293	-0.0324799	0.455512	0.0347691	Cause
rs7002798	-	0.0131154	0.003179	0.011894	0.012646	A	G	3.6971e-05	-0.0324727	0.447111	0.0343725	Cause
rs346617	-	0.0120062	0.003631	0.024592	0.014445	T	G	0.000944416	-0.0324269	0.475991	0.0356318	Cause
rs971416	LINC01505	-0.0157077	0.003783	-0.015037	0.015039	A	G	3.29322e-05	-0.0323875	0.449942	0.0345237	Cause
rs139402484	-	-0.018571	0.004998	-0.06437	0.019828	T	C	0.000202653	-0.0323453	0.539566	0.0372416	Cause
rs9473924	-	-0.0177321	0.00328	-0.043971	0.013023	G	T	6.44018e-08	-0.0322668	0.646694	0.0362415	Cause
rs622232	TEK	0.0104565	0.003	0.015469	0.011914	G	A	0.000491218	-0.0322416	0.463583	0.0351507	Cause
rs9996597	-	-0.0104966	0.002969	-0.014691	0.011793	T	C	0.00040716	-0.0321054	0.461503	0.0350768	Cause
rs12523097	TENM2	0.0149668	0.003248	0.009455	0.012903	T	C	4.06551e-06	-0.0320728	0.432664	0.0336785	Cause
rs143546376	-	0.0180199	0.003226	0.006537	0.012815	A	C	2.32582e-08	-0.0320354	0.407273	0.0322157	Cause
rs11646308	-	0.0131203	0.002996	0.009534	0.011898	A	G	1.19076e-05	-0.0320271	0.438043	0.0339649	Cause
rs61486698	MINAR1	0.017528	0.003737	0.011041	0.014858	A	C	2.7268e-06	-0.0319793	0.432939	0.0337086	Cause
rs72814908	SORCS1	0.020683	0.005594	0.053443	0.022229	A	G	0.000217858	-0.0319613	0.495366	0.0363463	Cause
rs3792797	GPX3	0.0142736	0.003928	0.02191	0.015598	A	C	0.000279268	-0.031914	0.465999	0.0352955	Cause
rs13256420	ENSG00000248896,PINX1	-0.0159763	0.004755	-0.043724	0.018896	C	T	0.000779721	-0.0319086	0.492149	0.0362544	Cause
rs2039241	MIR99AHG	-0.0135339	0.003266	-0.011875	0.012958	G	A	3.41484e-05	-0.0318993	0.445364	0.0343544	Cause
rs9517299	FARP1	0.0108539	0.002993	0.014021	0.011905	C	T	0.000287369	-0.031889	0.458521	0.034971	Cause
rs1930502	DMAC1	0.0140059	0.003172	0.009943	0.012578	G	A	1.00786e-05	-0.0318752	0.437161	0.0339389	Cause
rs7596623	-	0.0177986	0.005031	0.042479	0.019983	T	C	0.000403497	-0.0317336	0.486459	0.0360884	Cause
rs7073350	RSU1	-0.0122761	0.003715	-0.02477	0.01476	C	T	0.000951567	-0.0317188	0.473959	0.0356385	Cause
rs79200985	IGSF21	0.0122668	0.003099	0.012127	0.012298	T	C	7.54822e-05	-0.0317013	0.449267	0.0345655	Cause
rs10118804	-	-0.0108335	0.003017	-0.014229	0.011969	C	T	0.000329641	-0.0316001	0.458636	0.0350104	Cause
rs2102470	-	0.0108573	0.002969	0.013314	0.011758	C	A	0.000255296	-0.0315655	0.456326	0.03491	Cause
rs7938407	OPCML	-0.0207357	0.004678	-0.018489	0.018581	C	T	9.31038e-06	-0.0315316	0.448056	0.0345344	Cause
rs9400013	CRYBG1	-0.0174641	0.004915	-0.038252	0.019525	C	T	0.000380539	-0.0314299	0.4811	0.0359381	Cause
rs6543233	LINC01965	-0.0147716	0.003082	-0.007952	0.012218	A	G	1.64419e-06	-0.0313619	0.425517	0.0333626	Cause
rs10984749	-	-0.0190618	0.0053	-0.04581	0.021014	C	A	0.000322446	-0.0313232	0.486891	0.0361522	Cause
rs1638196	HIPK2	0.0178965	0.005182	0.049815	0.020527	G	A	0.000553179	-0.0312818	0.493766	0.0363806	Cause
rs4782784	CDH13	0.0109773	0.003319	0.019507	0.01318	G	T	0.000941623	-0.0311902	0.467672	0.0354492	Cause
rs1257448	BCL11B	-0.0151772	0.003767	-0.015229	0.014949	G	T	5.60173e-05	-0.0311788	0.450044	0.034669	Cause
rs2054029	ALX4	0.0110188	0.003012	0.013386	0.011961	T	G	0.000253894	-0.0310959	0.455291	0.0349182	Cause
rs6839471	-	0.0239444	0.005221	0.021241	0.020656	C	A	4.51448e-06	-0.0310711	0.448502	0.0346112	Cause
rs10845395	-	0.0125387	0.003153	0.01197	0.01251	G	A	6.98629e-05	-0.031066	0.447307	0.0345451	Cause
rs583514	NLGN1	0.01404	0.002955	0.042814	0.01172	T	C	2.02144e-06	-0.0310028	0.626453	0.036962	Cause
rs71451023	-	-0.0185521	0.004852	-0.028605	0.019206	C	A	0.000131518	-0.0308931	0.466751	0.0354475	Cause
rs4883897	DACH1	-0.0127874	0.003451	-0.015927	0.013712	A	G	0.000211042	-0.0308785	0.45629	0.0349929	Cause
rs14143	BRI3BP	0.0111576	0.003026	0.013083	0.012008	G	A	0.000226696	-0.030812	0.453738	0.0348799	Cause
rs10249864	-	-0.013093	0.003568	-0.017126	0.014184	C	T	0.000242966	-0.0307516	0.457832	0.035078	Cause
rs58379735	TEX29	-0.0186191	0.003653	-0.008658	0.014514	C	T	3.45199e-07	-0.0306998	0.418827	0.0330605	Cause
rs10956955	ENSG00000254115	-0.0114926	0.00329	-0.016669	0.01308	C	A	0.000477284	-0.030669	0.460419	0.0352013	Cause
rs149287359	IL12A-AS1	-0.0141881	0.0042	-0.02829	0.016636	T	C	0.000729835	-0.0305452	0.472263	0.0357121	Cause
rs10989049	INVS	0.0105423	0.002952	0.01309	0.011723	A	G	0.000355295	-0.0302029	0.454526	0.0349874	Cause
rs401994	ENSG00000261722	0.010483	0.003048	0.014776	0.01211	C	A	0.000583211	-0.0300848	0.458204	0.0351701	Cause
rs77952637	CACNB2	0.0133913	0.004057	0.027248	0.016102	C	T	0.000964134	-0.030053	0.471113	0.0357254	Cause
rs875411	-	-0.0115839	0.002976	-0.011006	0.011781	C	T	9.92412e-05	-0.0300034	0.445749	0.0345901	Cause
rs2474343	ADGRA1	0.0163198	0.003011	0.005834	0.011956	T	G	5.95791e-08	-0.0299057	0.407099	0.0324285	Cause
rs12708407	-	-0.0114602	0.003125	-0.013305	0.012404	C	T	0.00024516	-0.0298297	0.452048	0.0349168	Cause
rs61983397	-	-0.0133395	0.003249	-0.011059	0.012917	C	A	4.03049e-05	-0.0297571	0.440991	0.0343818	Cause
rs12465769	-	0.0125019	0.003509	0.017016	0.013941	A	G	0.000366906	-0.0297519	0.457227	0.0351682	Cause
rs769668	MAML3	-0.0203779	0.003118	-0.041019	0.012384	T	C	6.33687e-11	-0.0295187	0.678203	0.0353723	Cause
rs12187447	-	0.0126031	0.003035	0.009741	0.012047	C	T	3.28738e-05	-0.0295015	0.438129	0.0342605	Cause
rs12961518	-	-0.00990446	0.002975	-0.014728	0.011825	G	A	0.000870864	-0.0294858	0.458561	0.0352566	Cause
rs12403994	PROX1-AS1	-0.0106664	0.00298	-0.012749	0.011817	C	A	0.000344478	-0.0294534	0.452251	0.0349694	Cause
rs4605886	HCRTR2	-0.015247	0.003497	-0.010534	0.013865	C	A	1.30049e-05	-0.0294309	0.434421	0.0340776	Cause
rs7617426	NAALADL2	0.0188171	0.004945	0.028282	0.019614	G	A	0.000141645	-0.029334	0.462805	0.0354655	Cause
rs10840042	STK33	0.0106903	0.00298	0.012646	0.011831	G	T	0.000334057	-0.029322	0.451729	0.0349601	Cause
rs12582250	-	-0.0190505	0.005188	-0.071513	0.020641	A	G	0.00024063	-0.0293101	0.534333	0.0375463	Cause
rs573345854	PYY	0.0263374	0.006086	0.034264	0.024077	G	A	1.50785e-05	-0.0292561	0.46121	0.0354032	Cause
rs113568055	-	0.0110046	0.003207	0.015471	0.012719	C	T	0.000600405	-0.0292547	0.456865	0.0352088	Cause
rs78714806	-	-0.0235706	0.005626	-0.030041	0.022274	A	G	2.79466e-05	-0.0292162	0.459218	0.0353216	Cause
rs200429011	LINC01019	0.0109276	0.003219	0.015821	0.012766	G	A	0.000686991	-0.0291279	0.457476	0.0352517	Cause
rs138180899	LINC02306	0.0197826	0.00496	0.024819	0.01968	G	A	6.65127e-05	-0.029093	0.456761	0.0352268	Cause
rs1877145	LMNTD1	0.0145849	0.003816	0.016149	0.015152	G	A	0.000132353	-0.0290599	0.45039	0.0349329	Cause
rs12676903	UBXN2B	-0.0104543	0.00316	-0.016062	0.012539	T	C	0.000938566	-0.0289769	0.458739	0.0353263	Cause
rs5769391	-	0.0133226	0.003899	0.02172	0.015474	C	T	0.000633322	-0.028852	0.461468	0.0354646	Cause
rs118033677	-	0.0131569	0.003131	0.009604	0.012422	A	C	2.64404e-05	-0.0288325	0.435585	0.0342044	Cause
rs8047829	SHISA9	-0.0113277	0.003328	-0.016367	0.013211	G	A	0.000664661	-0.0287353	0.456848	0.0352702	Cause
rs77449744	ZNF71,ZIM2-AS1	0.019706	0.005429	0.040765	0.021633	C	T	0.000283678	-0.0287195	0.472884	0.0359539	Cause
rs6531639	-	0.0130332	0.003497	0.014563	0.013878	G	A	0.000193799	-0.0287195	0.449691	0.0349376	Cause
rs9542077	-	0.0120932	0.003419	0.01579	0.013585	G	T	0.000404611	-0.0287176	0.454116	0.0351468	Cause
rs56259430	LINC03076	-0.0182359	0.004723	-0.023699	0.018763	A	G	0.000112885	-0.0286647	0.456478	0.0352645	Cause
rs4761587	PLXNC1	0.0129541	0.003682	0.054368	0.014624	A	G	0.000434446	-0.0286177	0.559024	0.0378538	Cause
rs73247563	KCTD8	0.012221	0.003687	0.020625	0.014617	T	G	0.000917681	-0.028587	0.461401	0.0354928	Cause
rs2045642	CSMD1	-0.0165453	0.004567	-0.025576	0.018122	T	C	0.000291438	-0.0284113	0.460691	0.035483	Cause
rs11926884	-	0.0186493	0.004704	0.021653	0.018682	T	C	7.35308e-05	-0.0284011	0.45258	0.0351152	Cause
rs73695307	LINC00534,ENSG00000254180	-0.0238077	0.006048	-0.042846	0.024046	G	T	8.2693e-05	-0.0282636	0.469189	0.035859	Cause
rs61802920	CLCA4-AS1	-0.017148	0.004922	-0.033549	0.019478	T	C	0.000494072	-0.0282372	0.46815	0.0358214	Cause
rs12567903	-	-0.018982	0.005327	-0.039429	0.021183	C	A	0.000366143	-0.0282337	0.471284	0.0359488	Cause
rs73383669	-	0.0315288	0.00715	0.051972	0.028378	A	G	1.03551e-05	-0.0281039	0.469614	0.035886	Cause
rs1586371	ENSG00000243276	0.016673	0.004482	0.022443	0.017775	A	G	0.00019923	-0.028003	0.455762	0.0353099	Cause
rs199654757	-	-0.010378	0.002999	-0.012883	0.011907	G	A	0.0005392	-0.0279983	0.451087	0.0350855	Cause
rs13093266	RFTN1	-0.0121014	0.00352	-0.017031	0.013973	A	C	0.000586249	-0.0279895	0.455086	0.0352783	Cause
rs9348963	ADTRP,ENSG00000287593	-0.0115657	0.002966	-0.009987	0.01176	T	C	9.64207e-05	-0.0278958	0.440223	0.0345549	Cause
rs9969455	-	-0.0129734	0.003135	-0.009545	0.012447	A	G	3.49972e-05	-0.0278709	0.43502	0.0342851	Cause
rs1862270	DNAH3	0.0106975	0.003146	0.014365	0.012509	T	C	0.000672997	-0.0278659	0.453114	0.0351986	Cause
rs66485180	CDH12	0.0156311	0.004444	0.025387	0.017681	T	C	0.00043588	-0.0278543	0.46056	0.0355433	Cause
rs9905482	-	0.0186258	0.005311	0.040025	0.021119	T	C	0.00045315	-0.0278433	0.471171	0.0359914	Cause
rs633784	EDEM2	-0.0177291	0.003363	-0.006476	0.013355	A	G	1.35084e-07	-0.0278294	0.40752	0.032688	Cause
rs13096063	ZNF385D	-0.0162085	0.003976	-0.013933	0.015739	A	C	4.57021e-05	-0.0276683	0.440893	0.0346245	Cause
rs35319165	-	0.0164064	0.004318	0.019309	0.017124	A	C	0.000144967	-0.0275963	0.450895	0.0351299	Cause
rs7744696	SSR1	-0.0142506	0.003663	-0.013534	0.01456	A	G	0.000100072	-0.0275161	0.443363	0.0347666	Cause
rs9563769	DIAPH3	-0.0131926	0.003153	-0.009232	0.012525	C	T	2.86245e-05	-0.0274443	0.432966	0.0342233	Cause
rs1575983	-	0.0158987	0.004697	0.031062	0.018649	A	C	0.000712139	-0.0274386	0.465323	0.035799	Cause
rs6551230	KCNH8	-0.010831	0.003268	-0.015708	0.012966	G	A	0.000918862	-0.0274089	0.454474	0.0353174	Cause
rs9854638	MAGI1	0.0176553	0.004194	0.014043	0.016602	C	T	2.55759e-05	-0.0273337	0.43831	0.0345296	Cause
rs390691	ENSG00000249328	0.0109674	0.003003	0.011253	0.01193	A	C	0.000260056	-0.027241	0.444665	0.0348589	Cause
rs111292737	ENSG00000254409	0.0191889	0.005341	0.036432	0.021189	C	T	0.000327201	-0.0272369	0.465951	0.0358491	Cause
rs76813335	SEMA3C	-0.0261893	0.006508	-0.047488	0.025886	G	A	5.71765e-05	-0.0270758	0.467628	0.0359361	Cause
rs7724996	LINC02147	0.0120675	0.003017	0.009374	0.011975	G	T	6.33869e-05	-0.0270404	0.435999	0.0344322	Cause
rs7563362	-	0.0144352	0.004233	0.02356	0.016812	A	G	0.000649252	-0.027007	0.458422	0.0355486	Cause
rs56407474	ENSG00000220256	-0.0182321	0.004703	-0.021483	0.018675	C	A	0.000105885	-0.0270002	0.450716	0.0351915	Cause
rs12266933	NUDT9P1	-0.017342	0.004642	-0.022709	0.018402	G	A	0.000187053	-0.026876	0.453309	0.0353291	Cause
rs6607354	LHX1-DT	-0.0128793	0.003674	-0.016617	0.014565	G	A	0.000455707	-0.0268438	0.451075	0.0352253	Cause
rs12273435	IGSF9B	-0.0146287	0.003651	-0.012151	0.014488	G	A	6.1556e-05	-0.0267905	0.4384	0.034595	Cause
rs6002844	-	-0.0126762	0.003651	-0.016737	0.014523	T	C	0.000516634	-0.0266509	0.451283	0.0352578	Cause
rs72732042	-	-0.0113848	0.003054	-0.010748	0.012107	G	A	0.000193134	-0.0266453	0.441576	0.0347718	Cause
rs72733826	SEMA6D	-0.0275135	0.006595	-0.043118	0.026196	G	A	3.02107e-05	-0.0266038	0.46237	0.0357678	Cause
rs78737700	-	-0.0130144	0.003446	-0.012528	0.013673	G	A	0.00015894	-0.0265609	0.442352	0.0348252	Cause
rs9426902	INTS3	0.0130727	0.002985	0.007448	0.011844	G	A	1.18972e-05	-0.0262954	0.425017	0.0339074	Cause
rs2654010	NAV2	-0.012229	0.003387	-0.013268	0.013451	T	C	0.000305525	-0.026275	0.445248	0.0350049	Cause
rs11218551	MIR100HG	0.0143872	0.003604	0.011717	0.0143	A	G	6.55159e-05	-0.0262536	0.437179	0.0345925	Cause
rs57720658	-	-0.0137412	0.003567	-0.012533	0.014189	A	G	0.000117007	-0.0262376	0.440498	0.0347682	Cause
rs77702046	DCC	0.0208283	0.005622	0.036545	0.022324	C	T	0.00021157	-0.0262197	0.462006	0.0358009	Cause
rs61188513	PPP4R2	0.0169769	0.004841	0.028474	0.019194	T	C	0.000453361	-0.0262121	0.458859	0.0356628	Cause
rs10046736	ENSG00000253452	0.0130754	0.003661	0.015411	0.014534	A	G	0.000354891	-0.0262073	0.447674	0.0351351	Cause
rs6545573	CCDC85A,ENSG00000271894	-0.0166055	0.004403	-0.01904	0.017438	A	G	0.00016233	-0.0260988	0.447977	0.0351648	Cause
rs6945428	-	0.0209912	0.005249	0.024436	0.020757	A	G	6.35877e-05	-0.026065	0.449986	0.0352664	Cause
rs17523152	LINC02240	-0.0166437	0.003674	-0.009087	0.014582	T	C	5.89472e-06	-0.0260616	0.423607	0.0338606	Cause
rs4865292	-	0.0129399	0.003712	0.016552	0.01475	C	T	0.000490366	-0.0260337	0.449555	0.0352477	Cause
rs10006215	-	0.022431	0.006353	0.062579	0.025289	T	C	0.000414347	-0.0260012	0.477828	0.0364775	Cause
rs73109042	LINC00877	0.0220954	0.006154	0.052107	0.024405	G	A	0.000330155	-0.0259996	0.471362	0.0362222	Cause
rs2720030	TMEM120B	0.0132311	0.002962	0.006989	0.01176	T	C	7.93434e-06	-0.0259446	0.422159	0.0337809	Cause
rs7178083	LINC01418	0.0107718	0.002986	0.010733	0.01186	A	G	0.000309239	-0.0259237	0.44215	0.0348852	Cause
rs79266757	CTNNBL1	0.0197597	0.005741	0.047057	0.022774	C	T	0.000577736	-0.0259236	0.469991	0.0361759	Cause
rs13159572	ENSG00000249100	0.0116995	0.003533	0.01678	0.014046	A	G	0.000928	-0.0258574	0.451768	0.0353745	Cause
rs13232817	ENSG00000226690	0.0148917	0.004464	0.026301	0.017738	C	A	0.000850071	-0.0258524	0.458403	0.0356852	Cause
rs7405957	B3GNTL1	-0.0106658	0.00297	-0.010671	0.011782	C	T	0.000329186	-0.0258471	0.442166	0.0348949	Cause
rs310468	-	0.0127361	0.002962	0.007521	0.01177	C	T	1.70928e-05	-0.0258452	0.425977	0.0340136	Cause
rs9349379	PHACTR1	-0.0138221	0.003005	-0.006636	0.011902	A	G	4.23099e-06	-0.0258222	0.418689	0.0335903	Cause
rs7819525	ENSG00000253901	0.0109458	0.00299	0.010383	0.01187	G	T	0.000251426	-0.0257833	0.440632	0.0348231	Cause
rs12143572	-	-0.0172391	0.004351	-0.016267	0.017263	G	T	7.42932e-05	-0.0257287	0.441941	0.0349052	Cause
rs34811474	ANAPC4	0.0209621	0.003498	0.005219	0.013897	G	A	2.06518e-09	-0.025691	0.387599	0.0316333	Cause
rs72840216	-	-0.0172031	0.005014	-0.031822	0.019851	G	A	0.000601331	-0.0256688	0.460481	0.0358002	Cause
rs78774360	-	0.0153365	0.004425	0.023084	0.017507	G	A	0.000528508	-0.0256541	0.454145	0.0355128	Cause
rs11669152	ZNF765,ZNF525	0.00984296	0.002962	0.012165	0.011776	G	A	0.000890297	-0.0256368	0.44724	0.0351765	Cause
rs4761628	-	0.0251611	0.006476	0.046668	0.02558	A	G	0.00010221	-0.0255318	0.464085	0.0359727	Cause
rs62009151	LINGO1	0.0103127	0.002978	0.011318	0.011838	C	A	0.000534264	-0.0255113	0.444133	0.0350351	Cause
rs2591496	RANBP17	-0.0120632	0.003325	-0.012272	0.013199	G	A	0.000285592	-0.025481	0.4424	0.034953	Cause
rs11606814	CADM1	-0.0125939	0.002972	-0.007637	0.011803	G	T	2.26005e-05	-0.0254733	0.426652	0.0340952	Cause
rs9923646	ENSG00000289978	-0.0214757	0.006226	-0.05938	0.024717	C	T	0.000561922	-0.0254201	0.474754	0.0364298	Cause
rs11681259	DNAH7,E2F3P2	0.0115958	0.003406	0.014455	0.013502	C	A	0.000662801	-0.0254033	0.447537	0.0352217	Cause
rs11109258	-	-0.0169405	0.004494	-0.019319	0.017839	T	C	0.000163521	-0.0253882	0.446868	0.0351937	Cause
rs1748648	LINC02326,ENSG00000258028	0.0194092	0.004202	0.010696	0.016706	G	A	3.85522e-06	-0.0253305	0.423786	0.0339573	Cause
rs2804805	-	-0.0182803	0.00484	-0.022586	0.019215	T	C	0.000158779	-0.0253134	0.449439	0.0353287	Cause
rs10269099	GRM8	-0.0123982	0.00303	-0.008316	0.012033	G	T	4.2801e-05	-0.0252669	0.429814	0.0342988	Cause
rs10884462	NRG3	0.015316	0.004137	0.017028	0.016473	C	T	0.000213738	-0.0252284	0.445353	0.0351364	Cause
rs4689673	SORCS2	0.0114264	0.003036	0.048932	0.01205	A	G	0.00016746	-0.0252209	0.574635	0.0382815	Cause
rs72702959	-	-0.0150387	0.00433	-0.021679	0.017245	G	A	0.000514405	-0.0251814	0.451975	0.0354661	Cause
rs3843282	-	0.011211	0.003043	0.010215	0.01207	A	G	0.000229428	-0.0251696	0.43884	0.0348015	Cause
rs1783413	-	-0.0100558	0.002973	-0.011558	0.01181	G	A	0.000718621	-0.0251536	0.444775	0.0351099	Cause
rs62340719	-	0.0196789	0.004993	0.02159	0.019845	A	C	8.10419e-05	-0.0250294	0.446178	0.0352016	Cause
rs11233600	CCDC90B-AS1	0.0115518	0.003141	0.010648	0.012458	C	T	0.000235304	-0.0249658	0.438981	0.0348338	Cause
rs6960477	-	0.0141309	0.003466	0.009931	0.013749	G	A	4.56195e-05	-0.0249654	0.4313	0.0344217	Cause
rs2042745	-	-0.0293079	0.006849	-0.041635	0.027328	T	C	1.87608e-05	-0.0249263	0.456369	0.0356986	Cause
rs78393553	FYN	-0.0337579	0.007262	-0.03822	0.028759	C	T	3.34248e-06	-0.0249036	0.450967	0.0354496	Cause
rs12464359	-	-0.0285317	0.006718	-0.039478	0.02665	T	C	2.16601e-05	-0.0248957	0.455407	0.0356585	Cause
rs1116801	-	0.0129961	0.003262	0.009557	0.012978	G	A	6.77393e-05	-0.0248495	0.432426	0.034495	Cause
rs10845565	DUSP16	0.0107975	0.003103	0.011583	0.01233	G	A	0.000501981	-0.0248254	0.44271	0.0350441	Cause
rs6448587	ENSG00000250064	-0.0164583	0.003916	-0.011209	0.015571	A	C	2.63593e-05	-0.0247355	0.430474	0.034405	Cause
rs11598665	-	-0.01635	0.004578	-0.022214	0.018185	G	A	0.000355039	-0.0247128	0.45021	0.035437	Cause
rs9504609	-	0.0098583	0.002992	0.011934	0.011866	T	C	0.000984615	-0.0247074	0.445367	0.0351928	Cause
rs7931949	TENM4	-0.0111251	0.003325	-0.013857	0.013194	T	G	0.000820175	-0.0246518	0.44624	0.0352454	Cause
rs13208903	PNPLA1	-0.0127433	0.003284	-0.010011	0.013041	G	A	0.000104276	-0.0245246	0.434112	0.0346255	Cause
rs5764928	-	-0.0211111	0.005407	-0.026448	0.021582	G	A	9.44588e-05	-0.0245108	0.449429	0.0354225	Cause
rs10977878	PTPRD	-0.0211003	0.004975	-0.017458	0.019737	A	G	2.22262e-05	-0.024494	0.437579	0.0348219	Cause
rs62297978	ATP10D	-0.0152323	0.004159	-0.016842	0.016469	G	A	0.000249775	-0.0244815	0.444195	0.0351661	Cause
rs35945042	RYR3	-0.0161874	0.004228	-0.015764	0.016799	C	T	0.000128864	-0.024474	0.440992	0.0350028	Cause
rs12805143	GLB1L3	0.0190325	0.005323	0.03121	0.021094	C	T	0.000349531	-0.0244088	0.455472	0.0357227	Cause
rs2819742	RYR2	-0.0105294	0.002983	-0.010326	0.011832	A	G	0.00041587	-0.0243818	0.439813	0.0349447	Cause
rs10508126	-	-0.0165155	0.004349	-0.016822	0.017229	C	T	0.000146139	-0.0243713	0.442233	0.0350792	Cause
rs9480155	-	-0.0133223	0.002968	-0.00642	0.011759	T	C	7.16774e-06	-0.0243517	0.418303	0.0337335	Cause
rs77382329	CAMTA1	0.0181926	0.004931	0.023934	0.01963	A	G	0.000224753	-0.0243237	0.449391	0.0354432	Cause
rs148294454	BAG4	0.0231667	0.005109	0.015856	0.020264	C	T	5.77433e-06	-0.0243053	0.431596	0.0345211	Cause
rs74514151	SPAG16	-0.0136234	0.00382	-0.015178	0.015185	G	A	0.000362008	-0.0242295	0.443519	0.0351601	Cause
rs13420695	-	-0.0105439	0.003068	-0.011241	0.012169	G	A	0.000588773	-0.0241957	0.441694	0.0350656	Cause
rs1895426	RAB3C,ENSG00000248475	-0.0169656	0.004572	-0.019702	0.018188	G	A	0.000206637	-0.0241698	0.445533	0.0352705	Cause
rs7692774	-	-0.0122547	0.003216	-0.009862	0.012746	C	T	0.000138663	-0.024143	0.434403	0.0346852	Cause
rs11888984	-	0.0107109	0.003252	0.013371	0.012893	G	A	0.000989009	-0.0241382	0.445421	0.0352645	Cause
rs9821884	SUCLG2	-0.0181993	0.00526	-0.032412	0.020857	A	C	0.00054029	-0.0241178	0.456527	0.0358064	Cause
rs9592735	-	-0.0142799	0.004054	-0.017196	0.016085	G	A	0.000427622	-0.0240182	0.445375	0.0352799	Cause
rs4510010	RBFOX1	0.0123962	0.003363	0.011254	0.013356	G	T	0.000227758	-0.0239795	0.437581	0.0348769	Cause
rs1958034	NPAS3	0.0112786	0.00307	0.009854	0.0122	G	T	0.000238959	-0.023971	0.436362	0.0348098	Cause
rs2355760	-	0.0126245	0.003078	0.007923	0.012211	C	T	4.10433e-05	-0.0239444	0.426807	0.0342819	Cause
rs12681345	CCDC26	0.0117925	0.003296	0.011571	0.013096	G	A	0.00034647	-0.0239414	0.439474	0.0349812	Cause
rs9912472	CA10	0.012556	0.00344	0.011836	0.013654	A	G	0.00026224	-0.0238766	0.438503	0.0349387	Cause
rs6142110	-	0.0154009	0.004264	0.017834	0.016935	T	C	0.000304028	-0.0238714	0.444529	0.0352549	Cause
rs3102193	-	-0.0127214	0.00302	-0.007265	0.011982	G	A	2.52689e-05	-0.0237723	0.423704	0.0341213	Cause
rs160593	LIN28B	-0.0149335	0.002984	-0.005082	0.011842	G	A	5.60002e-07	-0.0237498	0.405449	0.0329991	Cause
rs77026478	SLC66A3	0.0102052	0.003018	0.010958	0.011953	A	G	0.000721058	-0.023703	0.441171	0.0350961	Cause
rs117107691	-	0.0248149	0.007135	0.090924	0.028421	C	T	0.000505336	-0.0236839	0.482165	0.0369379	Cause
rs28972278	ENSG00000234210	0.0209982	0.006097	0.048865	0.024204	G	A	0.00057313	-0.0236834	0.463529	0.0361743	Cause
rs3908923	SLCO4A1	0.012604	0.003014	0.007324	0.011966	G	A	2.89187e-05	-0.0236657	0.42419	0.0341618	Cause
rs9879773	LINC00971	-0.02426	0.004658	-0.009758	0.018459	G	T	1.90636e-07	-0.0235984	0.410063	0.0333458	Cause
rs10740977	-	0.0223251	0.004584	0.01063	0.018177	T	C	1.11473e-06	-0.0235958	0.417447	0.0337852	Cause
rs78813269	LINC02934	0.0193081	0.005812	0.046327	0.023114	C	T	0.000893396	-0.0235591	0.463089	0.0361703	Cause
rs1221518	-	0.0157285	0.004501	0.021273	0.01793	T	C	0.000475047	-0.0234806	0.447751	0.0354625	Cause
rs11229598	GLYAT	-0.0230191	0.006018	-0.034886	0.023859	A	G	0.00013075	-0.0234676	0.453103	0.035723	Cause
rs12705896	-	-0.0126606	0.003619	-0.013806	0.014368	T	C	0.000468112	-0.0234643	0.441699	0.0351557	Cause
rs1950189	LINC01551	0.012669	0.003815	0.016927	0.015156	G	A	0.000897474	-0.0234081	0.446346	0.0354	Cause
rs114378439	SGK3,C8orf44-SGK3	-0.030479	0.006957	-0.037473	0.027679	C	T	1.18106e-05	-0.0234018	0.449822	0.0355711	Cause
rs12205104	-	-0.0107585	0.003025	-0.009882	0.012006	A	G	0.000375787	-0.0233143	0.436902	0.0349155	Cause
rs10259354	SDK1	0.0150134	0.003225	0.006291	0.012801	G	A	3.23481e-06	-0.0232805	0.412994	0.0335338	Cause
rs78412068	-	-0.0159806	0.004104	-0.013409	0.016253	T	G	9.86419e-05	-0.0232352	0.435404	0.0348514	Cause
rs72848469	DFFB	0.0208118	0.006268	0.05702	0.024864	G	A	0.000899126	-0.0231652	0.46645	0.0363655	Cause
rs28483239	-	0.0139016	0.003761	0.012874	0.014931	C	T	0.000218807	-0.023112	0.437433	0.0349733	Cause
rs10509121	ANK3,ENSG00000232682	-0.0153241	0.004155	-0.015477	0.016494	A	G	0.000225925	-0.0230497	0.439941	0.0351148	Cause
rs59028984	XKR6	-0.0264865	0.005293	-0.013216	0.020928	T	C	5.61347e-07	-0.0230341	0.419194	0.0339728	Cause
rs12694296	IKZF2	0.0124292	0.002962	0.006868	0.011732	T	C	2.71408e-05	-0.0230275	0.422262	0.0341214	Cause
rs9604570	SWINGN	-0.0126505	0.003808	-0.016471	0.015105	A	G	0.000893474	-0.0230243	0.445168	0.0353861	Cause
rs2747729	-	-0.0143353	0.003035	-0.005583	0.012037	C	T	2.32016e-06	-0.0230031	0.410444	0.0334024	Cause
rs6941258	UFL1-AS1	0.0137938	0.002965	0.005572	0.011763	C	T	3.28398e-06	-0.0228929	0.411769	0.033497	Cause
rs2052058	-	0.0154456	0.004435	0.019961	0.017609	T	G	0.000496457	-0.0228439	0.445594	0.0354301	Cause
rs604943	FLJ40288	0.0114453	0.00315	0.009876	0.012511	G	A	0.00027968	-0.0228235	0.434844	0.0348626	Cause
rs17697418	-	-0.0116369	0.003296	-0.011172	0.013073	A	G	0.000414598	-0.0227868	0.437531	0.0350136	Cause
rs685129	ADGRL2	0.0110115	0.003159	0.010678	0.012525	G	A	0.00049075	-0.0227815	0.437672	0.0350207	Cause
rs117933029	-	0.0464203	0.009638	0.09419	0.038151	C	A	1.46184e-06	-0.0227739	0.470956	0.0365401	Cause
rs1816050	ATP10B	-0.018541	0.003989	-0.008556	0.015847	G	A	3.35117e-06	-0.0227056	0.416058	0.033795	Cause
rs13298313	LINC03041	-0.0165971	0.003048	-0.004264	0.012097	T	C	5.17348e-08	-0.0226841	0.393973	0.0323576	Cause
rs74919577	LINC01937	-0.0158101	0.004216	-0.015017	0.016725	C	T	0.000176818	-0.0226719	0.43804	0.0350589	Cause
rs10917261	EPHA8	0.0142739	0.004268	0.01986	0.016887	G	T	0.000824607	-0.0226659	0.446582	0.0355008	Cause
rs77627260	-	0.0246509	0.005818	0.023432	0.023011	C	T	2.2652e-05	-0.0226453	0.440374	0.035186	Cause
rs139664435	PVT1	0.0224597	0.005289	0.018405	0.021004	T	C	2.17143e-05	-0.0225435	0.435497	0.0349382	Cause
rs2836526	ERG	-0.0162715	0.004568	-0.019765	0.018119	C	T	0.000367953	-0.0224791	0.443879	0.0353865	Cause
rs2717034	VRK2	0.0128066	0.003054	0.006961	0.012103	T	G	2.74822e-05	-0.0224697	0.421472	0.0341401	Cause
rs10062607	THBS4	-0.0108411	0.003043	-0.00945	0.012074	C	A	0.00036715	-0.0223311	0.434515	0.0349014	Cause
rs62531926	SAMD12	-0.0178292	0.004959	-0.023228	0.019722	C	A	0.000323991	-0.0223245	0.445692	0.0354967	Cause
rs6130328	-	0.0111108	0.003094	0.009566	0.012287	G	A	0.000329311	-0.0223166	0.434214	0.034887	Cause
rs17635409	-	-0.0112137	0.003246	-0.011019	0.012858	A	G	0.000551067	-0.0222389	0.437373	0.0350691	Cause
rs12930721	RBFOX1	-0.0108197	0.002983	-0.008843	0.011855	A	G	0.0002866	-0.0222238	0.432761	0.0348167	Cause
rs73229214	-	0.0161272	0.004386	0.016649	0.01742	G	A	0.000236019	-0.0222071	0.439604	0.0351966	Cause
rs10845056	-	0.013777	0.002948	0.005293	0.011729	T	C	2.96344e-06	-0.0220967	0.409919	0.0334696	Cause
rs788739	-	-0.0102153	0.002982	-0.009689	0.011832	C	T	0.000613321	-0.0220957	0.43621	0.0350211	Cause
rs6656034	PLXNA2	-0.0105257	0.003163	-0.011225	0.012559	A	G	0.000875477	-0.0220184	0.438815	0.0351716	Cause
rs6071173	-	-0.011555	0.003055	-0.008391	0.012147	T	C	0.000155371	-0.0220099	0.429518	0.0346605	Cause
rs17511206	-	0.0199957	0.005845	0.039186	0.023201	C	A	0.000623931	-0.0219355	0.454514	0.0359745	Cause
rs62445272	DNAH11	0.0152725	0.004498	0.020586	0.017839	T	C	0.000685289	-0.0218176	0.444793	0.0355113	Cause
rs13302141	ENSG00000284977,ENSG00000285082	-0.0246516	0.004605	-0.008531	0.018303	G	T	8.64004e-08	-0.0217889	0.403007	0.0331042	Cause
rs61767191	LINC02238	-0.0274963	0.006797	-0.03946	0.027032	T	C	5.22432e-05	-0.0216918	0.449582	0.035764	Cause
rs56024273	DNAH11	0.0215024	0.005033	0.01551	0.019996	G	A	1.93482e-05	-0.0216474	0.430662	0.0347762	Cause
rs61926683	-	-0.0181955	0.005193	-0.026544	0.020645	A	G	0.000458581	-0.0216062	0.447014	0.0356485	Cause
rs910110	-	0.0118096	0.003291	0.010066	0.013053	G	A	0.000332645	-0.0214453	0.433155	0.0349326	Cause
rs28485340	NPAS3	0.0197058	0.005597	0.0313	0.02217	T	C	0.000430281	-0.0214335	0.448983	0.035767	Cause
rs593100	ENSG00000291325	0.0104931	0.003108	0.010214	0.012321	G	A	0.000735056	-0.0213517	0.435963	0.0350963	Cause
rs12637167	-	-0.0137199	0.003445	-0.008704	0.013702	T	C	6.81785e-05	-0.0213212	0.425447	0.034511	Cause
rs143042901	TACC2	0.0330979	0.007903	0.0567	0.031256	G	A	2.81402e-05	-0.021236	0.454134	0.0360352	Cause
rs3756423	NSUN2	-0.0147142	0.003712	-0.009812	0.014754	A	C	7.37182e-05	-0.0211832	0.426875	0.0346118	Cause
rs12994167	PXDN	0.0105443	0.003032	0.009227	0.012026	G	A	0.000505789	-0.0211822	0.433345	0.0349718	Cause
rs575662827	-	0.0278554	0.005314	0.172976	0.021125	T	C	1.58941e-07	-0.0211235	0.452877	0.0359967	Cause
rs62438192	THSD7A,ENSG00000230333	-0.0144094	0.004266	-0.01785	0.016903	A	G	0.000730866	-0.0210829	0.441618	0.0354346	Cause
rs11634155	LINC02248,ENSG00000287280	0.0107864	0.003145	0.010017	0.012495	T	C	0.000604254	-0.0210781	0.43461	0.0350548	Cause
rs575147125	HLA-DQA1	0.0228754	0.004595	0.121424	0.018261	T	G	6.41371e-07	-0.0209922	0.457959	0.0362716	Cause
rs2320109	-	-0.0116133	0.003244	-0.009674	0.012888	T	C	0.000343683	-0.0209888	0.43209	0.0349264	Cause
rs16994782	MACROD2	-0.0267692	0.006759	-0.03903	0.026807	A	G	7.47846e-05	-0.0209369	0.44827	0.0357898	Cause
rs1078141	ENSG00000287677	-0.0177228	0.00307	-0.003595	0.0122	C	T	7.79191e-09	-0.0208344	0.384173	0.0318775	Cause
rs9482920	-	-0.0177603	0.004635	-0.01574	0.018369	C	T	0.00012722	-0.0207971	0.434593	0.0350934	Cause
rs4146194	-	0.0148874	0.003646	0.008656	0.014467	C	T	4.4417e-05	-0.0206309	0.422631	0.0344275	Cause
rs118130933	-	0.0274678	0.006267	0.024121	0.024933	C	T	1.17096e-05	-0.0206182	0.436176	0.0352024	Cause
rs72705755	SORBS2	-0.014401	0.004054	-0.014088	0.016093	C	T	0.000381888	-0.0205521	0.435828	0.0351885	Cause
rs74804993	ENSG00000228566	0.0320044	0.008356	0.087032	0.033193	A	G	0.000128086	-0.0205474	0.46223	0.0365044	Cause
rs7587782	MYT1L	0.010767	0.003182	0.010136	0.012627	A	C	0.000715106	-0.0205344	0.434291	0.0351015	Cause
rs797091	-	0.0157575	0.003889	0.009717	0.015413	T	C	5.08223e-05	-0.0204929	0.424337	0.0345456	Cause
rs74673343	-	-0.0285845	0.007197	-0.044695	0.028274	A	C	7.13543e-05	-0.0203587	0.449103	0.0359001	Cause
rs7145525	BRF1	-0.0174672	0.005282	-0.029204	0.020922	G	A	0.000943247	-0.0203225	0.447029	0.0358028	Cause
rs144503356	-	0.0357125	0.009125	0.116266	0.036113	C	T	9.08931e-05	-0.0203213	0.466974	0.036755	Cause
rs35079830	SLCO3A1	0.0138388	0.004027	0.014772	0.01602	G	A	0.000589275	-0.0202786	0.43721	0.0352953	Cause
rs80171783	LINC02364	-0.0225693	0.005976	-0.029408	0.023637	T	C	0.000158948	-0.0202666	0.443652	0.035637	Cause
rs4890671	LOXHD1	-0.0119216	0.003464	-0.011166	0.013759	A	G	0.000578348	-0.0202417	0.43401	0.0351225	Cause
rs11701806	DSCAM	0.0129663	0.003937	0.015371	0.015644	A	G	0.000989671	-0.0202192	0.43904	0.0354002	Cause
rs200768826	-	0.0225418	0.006426	0.043761	0.025594	G	A	0.00045165	-0.020181	0.451049	0.0360195	Cause
rs552736347	-	-0.0204755	0.004707	-0.011989	0.018696	T	C	1.36131e-05	-0.0201766	0.423087	0.0345105	Cause
rs35648419	PTPN13	-0.0120888	0.003132	-0.00756	0.012435	C	T	0.000113494	-0.020152	0.424157	0.034568	Cause
rs9856709	-	-0.01478	0.003093	-0.004792	0.012255	T	C	1.7658e-06	-0.0201114	0.403956	0.0333105	Cause
rs28361060	TSBP1,TSBP1-AS1	-0.0214319	0.003519	-0.119352	0.013965	G	A	1.12672e-09	-0.0200408	0.45653	0.0363079	Cause
rs7143421	LINC02306,ENSG00000285633	-0.0124233	0.00368	-0.012748	0.014624	A	G	0.000735755	-0.0200185	0.435758	0.0352459	Cause
rs62527465	-	0.0129756	0.003538	0.010066	0.014065	C	T	0.000244938	-0.0200139	0.429603	0.0349029	Cause
rs148102978	PDE4B	0.0154195	0.004022	0.011336	0.015918	T	C	0.000126184	-0.0200113	0.428681	0.0348537	Cause
rs6974321	-	-0.0136382	0.003381	-0.007663	0.013438	G	A	5.48874e-05	-0.0199814	0.421191	0.0344144	Cause
rs11763272	-	0.0196709	0.004996	0.016743	0.019793	C	A	8.23933e-05	-0.0199744	0.433111	0.0351084	Cause
rs72763540	RBFOX1	-0.0125641	0.003499	-0.010267	0.013889	T	C	0.000329704	-0.0199674	0.430747	0.0349729	Cause
rs7219766	RAP1GAP2	0.0134531	0.00349	0.008823	0.013863	T	C	0.000115845	-0.0199377	0.425373	0.0346679	Cause
rs12197022	-	0.0129302	0.003766	0.012685	0.014925	C	T	0.000596053	-0.0198839	0.434778	0.0352087	Cause
rs13282783	PHYHIP	-0.0121107	0.00328	-0.00871	0.013024	C	T	0.000222247	-0.0198697	0.42754	0.0347996	Cause
rs3792947	NRN1	-0.0126124	0.003086	-0.006475	0.012234	A	C	4.37037e-05	-0.0198353	0.418538	0.0342675	Cause
rs12237177	-	-0.0119149	0.003551	-0.011962	0.014099	G	A	0.000792604	-0.0198348	0.434989	0.0352249	Cause
rs13261573	DOCK5	0.0119534	0.003412	0.010227	0.01353	G	A	0.000459461	-0.0198013	0.431548	0.0350368	Cause
rs181133225	-	0.0282728	0.005357	0.149237	0.021307	T	C	1.30794e-07	-0.019744	0.449913	0.0360196	Cause
rs78965384	GPATCH8	-0.0279585	0.00771	-0.069681	0.03059	T	C	0.000287551	-0.0196922	0.45629	0.0363337	Cause
rs10939360	-	0.0115075	0.003347	0.010209	0.01329	T	C	0.000585695	-0.0196586	0.432117	0.035085	Cause
rs12317209	LINC02408,LINC02442	0.0216774	0.006156	0.036656	0.024428	T	C	0.000429364	-0.0196376	0.447114	0.0358891	Cause
rs6910879	-	0.0270146	0.005401	0.145966	0.02146	A	G	5.68041e-07	-0.0195377	0.450676	0.0360854	Cause
rs12681975	LINC01151	-0.0208862	0.00541	-0.020694	0.021424	G	A	0.000113079	-0.0195327	0.43636	0.0353386	Cause
rs680656	-	0.0216286	0.005677	0.024349	0.022599	A	G	0.000139043	-0.0195137	0.439156	0.0354909	Cause
rs230961	ENSG00000286792	-0.015993	0.003446	-0.005752	0.013707	A	G	3.46672e-06	-0.019506	0.40712	0.0335902	Cause
rs10758360	CLTA	0.0100147	0.002993	0.008798	0.011882	G	A	0.000819743	-0.0194985	0.431541	0.0350689	Cause
rs1552291	SMIM14-DT	0.0112923	0.003068	0.00771	0.01216	A	G	0.000232621	-0.0194748	0.425891	0.034748	Cause
rs12715156	CNTN4	0.00992918	0.002971	0.008678	0.011807	A	G	0.000831672	-0.0194099	0.431317	0.0350665	Cause
rs145244672	HLA-DRB1	0.0265018	0.005028	0.150736	0.019969	T	G	1.35798e-07	-0.0193756	0.449881	0.0360639	Cause
rs72758135	PHF19	-0.0171326	0.004478	-0.013594	0.017756	T	C	0.000130269	-0.0193344	0.43022	0.0350213	Cause
rs10086961	-	0.0115845	0.00307	0.007347	0.012208	T	C	0.000161004	-0.019328	0.423927	0.0346496	Cause
rs7582430	ERICH2-DT	-0.0134958	0.003092	-0.005496	0.012245	A	G	1.2727e-05	-0.0192968	0.411483	0.0338902	Cause
rs1204764	-	-0.0104114	0.002982	-0.008053	0.011853	T	C	0.000480469	-0.0192798	0.428575	0.0349255	Cause
rs1813660	MIR4300HG	-0.0127161	0.003571	-0.010362	0.014154	C	T	0.000369536	-0.0192671	0.430022	0.0350145	Cause
rs4141466	SLC44A5	0.0141342	0.003158	0.005371	0.012535	T	C	7.61682e-06	-0.0192508	0.409248	0.0337533	Cause
rs11652589	BAHCC1	0.0112894	0.003109	0.007984	0.012348	C	T	0.000282107	-0.0192232	0.426526	0.0348148	Cause
rs76252711	-	0.026396	0.006865	0.039967	0.027308	A	G	0.000120547	-0.0192007	0.445407	0.035854	Cause
rs34981488	HMG20A	0.0106697	0.00315	0.00917	0.012504	T	G	0.000706083	-0.0190943	0.430727	0.0350716	Cause
rs2918268	ABLIM3,ENSG00000248647,ENSG00000253406	0.0104094	0.002962	0.00774	0.011761	A	G	0.00044089	-0.0190098	0.427446	0.0348919	Cause
rs4977408	-	0.0156409	0.004581	0.018093	0.018205	C	T	0.000639465	-0.0189965	0.437462	0.0354615	Cause
rs10184575	-	0.0138116	0.00303	0.004813	0.01201	A	C	5.15733e-06	-0.0189601	0.406576	0.0336113	Cause
rs356450	CXXC5	0.0107513	0.003152	0.008969	0.012493	A	G	0.00064738	-0.0189547	0.429973	0.0350453	Cause
rs10947510	-	-0.014978	0.003027	-0.004079	0.012	T	C	7.49285e-07	-0.0189455	0.398216	0.0330558	Cause
rs151199589	DACH1	0.0232907	0.005825	0.022407	0.023156	A	G	6.37712e-05	-0.0188675	0.43532	0.0353603	Cause
rs10512608	RNF157	0.0302124	0.007549	0.047155	0.029954	T	C	6.27635e-05	-0.0187614	0.445911	0.0359316	Cause
rs36042757	PRKN	-0.0182308	0.004296	-0.009639	0.017005	A	C	2.19895e-05	-0.018729	0.419089	0.0344379	Cause
rs10271690	PTPRN2,ENSG00000289418	0.0125381	0.003775	0.012811	0.01502	G	A	0.000895828	-0.0187024	0.434014	0.0353058	Cause
rs2644249	FHOD3	-0.0124857	0.003328	-0.008067	0.013207	G	A	0.000175631	-0.0186936	0.424029	0.0347324	Cause
rs4719375	ENSG00000229618	0.0108314	0.003028	0.007599	0.012008	G	T	0.000347453	-0.0186591	0.425858	0.0348411	Cause
rs3213176	E2F1	0.0287445	0.007929	0.070726	0.031428	C	T	0.000288697	-0.0186515	0.45323	0.0363146	Cause
rs11200945	RGR	-0.0228519	0.005378	-0.015762	0.021344	C	T	2.14588e-05	-0.0186188	0.426988	0.0349208	Cause
rs111694597	C1orf21	0.0274183	0.006938	0.036814	0.027461	G	A	7.75323e-05	-0.0185933	0.44235	0.0357686	Cause
rs9826629	-	-0.0102368	0.002969	-0.007795	0.011772	C	T	0.000564974	-0.0185579	0.427567	0.0349522	Cause
rs78648766	ENSG00000239381,SOX2-OT	0.0151313	0.004591	0.019183	0.018303	A	G	0.000981204	-0.0185279	0.438249	0.0355594	Cause
rs1526814	ENSG00000257434	0.0112635	0.003004	0.00685	0.011934	T	C	0.000177187	-0.0184952	0.422317	0.0346503	Cause
rs11635314	RORA	0.0144658	0.004288	0.015623	0.017051	C	T	0.000742045	-0.0184252	0.435099	0.0353999	Cause
rs7934190	-	-0.0287762	0.007428	-0.04759	0.029514	C	T	0.000107056	-0.0184045	0.445818	0.0359707	Cause
rs72651910	YTHDC1	-0.0165084	0.004943	-0.021636	0.019593	A	G	0.000838529	-0.0183928	0.439003	0.0356163	Cause
rs77801969	-	-0.0189279	0.005199	-0.020144	0.020606	T	C	0.000271918	-0.0183908	0.43582	0.0354443	Cause
rs2847678	FEZ1	0.010376	0.00296	0.007481	0.011758	G	A	0.000455912	-0.0183633	0.426187	0.0348945	Cause
rs11555037	ZNF358,ENSG00000267952	0.0125189	0.003223	0.007051	0.012813	A	G	0.000102651	-0.0183594	0.420333	0.0345491	Cause
rs79451293	DOK6,ENSG00000265643	0.0270304	0.006938	0.037634	0.027535	G	A	9.77972e-05	-0.018304	0.442343	0.0358029	Cause
rs1952896	NUBPL	-0.0136752	0.004084	-0.014298	0.01626	T	C	0.000812556	-0.0182834	0.43413	0.0353627	Cause
rs73302643	JAZF1-AS1	-0.0227451	0.006677	-0.04566	0.026426	G	A	0.000658052	-0.0182543	0.447259	0.0360641	Cause
rs2676371	-	-0.0369623	0.008777	-0.066355	0.034888	C	A	2.53941e-05	-0.0181686	0.448374	0.0361245	Cause
rs1229435	-	0.0248578	0.006866	0.043194	0.027303	C	T	0.000294126	-0.0181541	0.445211	0.0359708	Cause
rs7594927	-	-0.011127	0.003089	-0.00753	0.012267	T	C	0.000315612	-0.0181431	0.424627	0.0348297	Cause
rs17670413	CELF4	-0.0130092	0.003635	-0.009972	0.014471	A	C	0.00034508	-0.018124	0.427573	0.0350085	Cause
rs2467674	NDUFAF6	0.0145797	0.004209	0.013924	0.016718	G	A	0.000532336	-0.0180958	0.432373	0.0352875	Cause
rs116855522	PTPRS	0.0125565	0.003145	0.006311	0.012482	C	T	6.53727e-05	-0.0180676	0.417203	0.0343907	Cause
rs35319316	IGF2BP3	0.0126922	0.003514	0.00914	0.013949	T	C	0.000303967	-0.0180197	0.426082	0.0349333	Cause
rs9295259	-	0.0140572	0.003531	0.007493	0.014009	C	A	6.86023e-05	-0.01796	0.41876	0.034503	Cause
rs8139696	TBC1D22A	0.00993218	0.002986	0.008076	0.01187	A	C	0.000880232	-0.0179229	0.428288	0.0350688	Cause
rs9347580	PRKN	0.0130785	0.00362	0.009498	0.014366	T	C	0.000302855	-0.017841	0.426164	0.0349598	Cause
rs9883080	LINC02006	-0.0154775	0.004106	-0.010879	0.016296	C	T	0.000163586	-0.0178296	0.425712	0.0349372	Cause
rs79417970	VOPP1	0.0419084	0.009821	0.093656	0.038842	G	A	1.97921e-05	-0.0177667	0.452222	0.0363662	Cause
rs1462650	LOC124906206	0.0240901	0.006002	0.022343	0.023739	G	T	5.97797e-05	-0.0177236	0.433268	0.0353824	Cause
rs7913587	PCDH15,ENSG00000236744	-0.0148511	0.003263	-0.004959	0.012952	A	G	5.32993e-06	-0.017703	0.405057	0.0336577	Cause
rs10961698	FREM1	0.0353371	0.008674	0.066758	0.034395	C	T	4.62302e-05	-0.0176758	0.447663	0.0361512	Cause
rs12973240	LINC02841	0.0110536	0.003021	0.006879	0.01202	A	G	0.00025328	-0.0176305	0.422291	0.0347498	Cause
rs61797261	SGIP1	0.0256362	0.005632	0.014457	0.022286	G	T	5.31681e-06	-0.0176019	0.420873	0.0346827	Cause
rs10498185	-	-0.0130217	0.003651	-0.009718	0.014462	C	A	0.000361626	-0.0175968	0.426558	0.0350117	Cause
rs78307667	ENSG00000242540	0.0135315	0.003786	0.010348	0.015026	G	A	0.00035145	-0.0175945	0.427129	0.0350459	Cause
rs116157502	-	0.0376004	0.009209	0.081945	0.036591	C	T	4.44569e-05	-0.0175468	0.450045	0.0362882	Cause
rs117785120	MYO5B	-0.0273913	0.007249	-0.044148	0.028797	G	T	0.000157693	-0.0175303	0.44326	0.0359443	Cause
rs116836187	-	-0.0390599	0.008676	-0.049847	0.034426	G	A	6.7297e-06	-0.0175208	0.441366	0.0358411	Cause
rs73206891	CFAP100	-0.0161507	0.004505	-0.014272	0.017864	C	T	0.000336999	-0.01746	0.430416	0.0352527	Cause
rs62104027	-	-0.0111738	0.00318	-0.0079	0.012638	G	A	0.000441789	-0.0174026	0.425014	0.0349401	Cause
rs79842028	LINC00276	-0.0191919	0.005437	-0.02279	0.021607	A	G	0.000415765	-0.0173819	0.436357	0.0355933	Cause
rs35686709	-	-0.0226426	0.005642	-0.01876	0.022384	A	G	5.98955e-05	-0.017373	0.430165	0.035249	Cause
rs6738768	SPHKAP	0.02266	0.006837	0.049392	0.027167	A	C	0.000918666	-0.0173677	0.446329	0.036125	Cause
rs73343169	-	-0.0148852	0.004337	-0.014418	0.01723	T	C	0.000598834	-0.0173441	0.431786	0.0353435	Cause
rs3015948	-	0.020537	0.005285	0.017002	0.020959	T	C	0.00010195	-0.0172709	0.429671	0.0352328	Cause
rs4897051	UST	-0.0273445	0.006475	-0.023991	0.025724	G	A	2.40977e-05	-0.0172283	0.431975	0.0353694	Cause
rs9672666	-	-0.0196549	0.00532	-0.019246	0.0211	C	T	0.000220294	-0.017211	0.432794	0.0354165	Cause
rs10956089	LINC01151	-0.0121558	0.003609	-0.010397	0.014311	C	T	0.000756633	-0.0171612	0.428791	0.0351919	Cause
rs66783016	SHC2	-0.0137345	0.003739	-0.009327	0.014854	C	T	0.00023943	-0.0171519	0.424164	0.0349236	Cause
rs28824468	ENSG00000258603	-0.0151161	0.004563	-0.016888	0.018099	A	C	0.000923819	-0.0170219	0.43392	0.0355015	Cause
rs537560389	LARGE1	-0.0333437	0.008657	-0.072757	0.034362	A	C	0.000117327	-0.0170058	0.447707	0.036239	Cause
rs75621460	TGFB1	-0.044258	0.00998	-0.084415	0.039769	G	A	9.22137e-06	-0.0169664	0.447805	0.0362364	Cause
rs10515407	-	0.0269677	0.006796	0.030992	0.026942	A	G	7.24259e-05	-0.0168894	0.436591	0.0356645	Cause
rs12307056	ELK3	0.020327	0.006091	0.033676	0.024217	G	A	0.000846213	-0.0168801	0.440824	0.0358948	Cause
rs918608	C6	-0.0130764	0.003793	-0.010697	0.01506	A	G	0.000565782	-0.0168763	0.427752	0.0351664	Cause
rs9531100	DCLK1	0.0122587	0.002993	0.005193	0.011875	A	G	4.20731e-05	-0.0168429	0.412226	0.0342179	Cause
rs72968648	ENSG00000224819,ENSG00000286272	-0.0135133	0.003859	-0.010668	0.015319	G	A	0.000462192	-0.0168377	0.427071	0.0351317	Cause
rs6875709	GABRB2	-0.0181318	0.005427	-0.024556	0.021585	G	A	0.000834665	-0.0167323	0.437148	0.0357141	Cause
rs17142554	GLCCI1	0.0142923	0.004136	0.012187	0.01638	A	G	0.0005491	-0.0164971	0.428358	0.0352475	Cause
rs79478560	DNAH10	-0.0101955	0.003069	-0.007711	0.012186	G	A	0.000893453	-0.0164503	0.425492	0.0350795	Cause
rs7071202	-	-0.0118183	0.003059	-0.005833	0.012153	A	G	0.000111796	-0.016353	0.416049	0.0345168	Cause
rs72812094	-	0.0201571	0.005826	0.026449	0.023079	C	T	0.000540472	-0.0163423	0.436499	0.0357251	Cause
rs7117957	RDX,ZC3H12C	-0.0105383	0.00295	-0.006348	0.011714	C	A	0.000353853	-0.016332	0.420703	0.0348052	Cause
rs10795105	-	-0.0128511	0.003047	-0.004823	0.01208	T	C	2.4689e-05	-0.0162647	0.40881	0.0340653	Cause
rs55863936	TANC1	0.0125489	0.00347	0.007999	0.013772	C	T	0.000298731	-0.0162391	0.421996	0.0348991	Cause
rs10831712	DKK3	-0.0105083	0.003024	-0.006895	0.012022	C	T	0.000510916	-0.0162325	0.422467	0.0349243	Cause
rs76845311	RPS6KA1	0.0223767	0.004165	0.005436	0.01655	C	T	7.76279e-08	-0.0162121	0.390059	0.0328214	Cause
rs66883990	-	-0.0117208	0.003219	-0.006975	0.01278	C	T	0.000271443	-0.0161904	0.420394	0.0348056	Cause
rs11012473	NEBL	-0.0485118	0.010917	-0.108659	0.043218	C	T	8.84276e-06	-0.0160989	0.448536	0.0363856	Cause
rs1924102	ENSG00000286757	-0.0182742	0.00528	-0.020261	0.020926	T	C	0.000538127	-0.0160876	0.433136	0.035569	Cause
rs10789270	ENSG00000285407	0.0211697	0.003839	0.004418	0.015224	T	A	3.50014e-08	-0.01608	0.384715	0.0324483	Cause
rs28534016	ENSG00000253235,ENSG00000253339	-0.0129998	0.003292	-0.006094	0.013058	A	C	7.8509e-05	-0.0160754	0.414665	0.0344651	Cause
rs76167196	TEX2	-0.0301499	0.008572	-0.081001	0.034083	C	T	0.000436037	-0.0160704	0.447424	0.0363437	Cause
rs12622352	PARD3B	0.0110999	0.003328	0.008526	0.013185	A	C	0.000852054	-0.0160254	0.425501	0.0351321	Cause
rs376214382	POM121C	-0.0192093	0.005464	-0.021345	0.021746	G	A	0.000438743	-0.0159825	0.433173	0.0355834	Cause
rs11696623	ZNF335	0.0123291	0.002967	0.004702	0.011778	C	T	3.24705e-05	-0.0159231	0.409256	0.0341323	Cause
rs10761480	ANK3	0.0113059	0.003036	0.005992	0.012048	A	G	0.000196133	-0.0159047	0.41758	0.0346641	Cause
rs2637822	-	-0.0106575	0.003068	-0.006891	0.012206	G	A	0.000513217	-0.0158341	0.421875	0.0349357	Cause
rs2678186	ENSG00000248752,LINC02240	0.0258023	0.006664	0.029036	0.02645	A	G	0.000107993	-0.0158335	0.434369	0.0356678	Cause
rs12185688	STAT1,GLS	0.0153915	0.004443	0.013456	0.017645	T	C	0.000531785	-0.0157815	0.428195	0.035323	Cause
rs6780505	-	-0.0203454	0.00446	-0.007741	0.017689	G	T	5.07293e-06	-0.0157473	0.408007	0.0340832	Cause
rs12969264	-	0.0178145	0.004813	0.013931	0.019151	T	C	0.000214473	-0.0157442	0.426437	0.0352254	Cause
rs7626127	CADM2	-0.0114629	0.00323	-0.007132	0.012815	A	G	0.000386865	-0.0157342	0.421066	0.0348999	Cause
rs4041224	-	0.0140299	0.004108	0.01181	0.01634	G	A	0.000637205	-0.0157276	0.427232	0.0352726	Cause
rs61003070	AGAP1	0.014078	0.003813	0.008676	0.015112	A	G	0.000222405	-0.015682	0.421005	0.0349068	Cause
rs13172163	-	-0.0270685	0.008134	-0.075455	0.03258	G	A	0.000875279	-0.0156748	0.446126	0.0363254	Cause
rs1056566	SERHL,RRP7A,SERHL	-0.0121987	0.00367	-0.009993	0.01457	T	C	0.000887691	-0.0156624	0.426441	0.0352322	Cause
rs4688636	PTPRG	0.0155026	0.004334	0.011765	0.017153	G	A	0.000347596	-0.0156262	0.425442	0.0351805	Cause
rs66585772	CECR7,ENSG00000290931	0.0255127	0.006143	0.019686	0.024397	T	C	3.27953e-05	-0.0156242	0.427189	0.0352844	Cause
rs4809679	-	0.0104426	0.003047	0.006837	0.0121	A	G	0.000609898	-0.0155939	0.421957	0.0349688	Cause
rs7795893	-	-0.0102944	0.0031	-0.007424	0.012317	T	C	0.000897681	-0.0155925	0.423829	0.035082	Cause
rs71328072	SIRPB1,ENSG00000260861	0.021396	0.006211	0.030065	0.024579	G	A	0.000571364	-0.0155851	0.436412	0.0358111	Cause
rs8097125	CEP192	0.0102911	0.003035	0.006909	0.012066	T	C	0.000696871	-0.0155545	0.42241	0.0350007	Cause
rs9260444	-	-0.0265163	0.007068	-0.036176	0.028018	T	C	0.000175711	-0.0155449	0.436841	0.0358392	Cause
rs369901883	-	-0.0144428	0.00414	-0.011223	0.016414	A	G	0.000485559	-0.0154652	0.425583	0.0352071	Cause
rs141637405	NAALADL2	-0.0341105	0.008611	-0.05924	0.034174	C	A	7.4552e-05	-0.0154576	0.44096	0.0360727	Cause
rs10949658	PTPRN2	-0.0117573	0.003206	-0.006499	0.012727	G	A	0.000245144	-0.0154204	0.418308	0.0347675	Cause
rs1546914	RIMS1	0.0109258	0.003301	0.008099	0.013072	C	T	0.000933475	-0.0152847	0.424153	0.0351391	Cause
rs12140077	MIR181A1HG	-0.0171968	0.004722	-0.013258	0.018728	T	C	0.000270689	-0.0151895	0.425554	0.0352389	Cause
rs12831831	CREBL2	0.0114178	0.003007	0.005415	0.011928	G	A	0.000146414	-0.0151551	0.414666	0.0345687	Cause
rs34053285	PDE1A	0.017843	0.004399	0.0091	0.017477	T	G	4.98884e-05	-0.0151437	0.41644	0.0346908	Cause
rs12774516	-	0.0109112	0.003206	0.00732	0.012748	T	C	0.000665604	-0.0151357	0.422116	0.0350335	Cause
rs62225403	LARGE1,LARGE-AS1	0.0203125	0.006007	0.027803	0.023882	A	G	0.000720987	-0.0150823	0.434947	0.0357902	Cause
rs10104523	-	0.0123205	0.002955	0.004346	0.011726	T	C	3.05437e-05	-0.0149568	0.407151	0.0341056	Cause
rs111814786	KCTD1	-0.0300676	0.008131	-0.055384	0.032337	C	T	0.000217393	-0.014926	0.439851	0.0360791	Cause
rs871653	ADGRF4	-0.0125466	0.003463	-0.007252	0.013711	G	T	0.000291157	-0.014923	0.41906	0.0348745	Cause
rs11084891	MIDN	-0.00993905	0.003007	-0.006776	0.011948	A	G	0.000948733	-0.0149191	0.422191	0.0350621	Cause
rs1233839	-	-0.0130426	0.003828	-0.00977	0.01519	C	T	0.000656432	-0.0148988	0.424199	0.0351905	Cause
rs13102166	-	-0.0164426	0.003589	-0.004749	0.014228	G	A	4.61901e-06	-0.0148587	0.400559	0.0336829	Cause
rs181307029	PLD5	0.0262329	0.007425	0.045841	0.029558	T	C	0.000410794	-0.0148496	0.438485	0.0360141	Cause
rs186999247	WDR59	0.027025	0.008173	0.070334	0.03235	A	G	0.000944291	-0.0148138	0.443062	0.036269	Cause
rs11672037	ZNF829,ZNF345,ENSG00000291239	-0.0167461	0.004975	-0.017154	0.01976	A	C	0.000762528	-0.0147981	0.429833	0.0355345	Cause
rs8015283	SYT16	-0.0160275	0.004474	-0.011924	0.017809	G	A	0.000340498	-0.0147247	0.424254	0.0352162	Cause
rs62508538	-	0.0126972	0.003302	0.005917	0.013127	A	G	0.000120402	-0.0146932	0.414072	0.034588	Cause
rs399185	ADARB1	0.0131362	0.00298	0.003853	0.011855	A	C	1.04271e-05	-0.0146786	0.402092	0.0337995	Cause
rs12526762	-	-0.0126612	0.003444	-0.006875	0.013651	G	A	0.000236635	-0.0146676	0.417567	0.0348118	Cause
rs4684700	ATP2B2	-0.00993491	0.00301	-0.006641	0.011937	C	T	0.000964664	-0.014628	0.42161	0.0350613	Cause
rs3757283	HSP90AB1	0.0159129	0.003665	0.005422	0.014581	A	C	1.41285e-05	-0.0146206	0.405609	0.0340502	Cause
rs7308279	-	0.0222053	0.006655	0.03676	0.02657	G	T	0.000847995	-0.0145454	0.436557	0.0359447	Cause
rs142196629	-	0.0268398	0.005368	0.009373	0.021276	A	C	5.73414e-07	-0.0145428	0.403795	0.0339682	Cause
rs6416492	DRAIC	0.0220001	0.005867	0.020239	0.023326	T	G	0.000176973	-0.014524	0.428671	0.0354999	Cause
rs17391694	-	-0.0208525	0.004293	-0.005993	0.016983	C	T	1.18982e-06	-0.0145129	0.398499	0.0335882	Cause
rs10742493	-	0.0121224	0.003612	0.008761	0.014333	A	G	0.000790368	-0.0144411	0.423053	0.0351746	Cause
rs35185259	PDE4B	0.0142657	0.003444	0.005293	0.013661	C	T	3.44006e-05	-0.0144259	0.408253	0.0342455	Cause
rs35348091	SORBS1	0.0203063	0.006161	0.029753	0.024497	T	C	0.000980922	-0.0143574	0.434504	0.0358527	Cause
rs117769289	-	-0.0220177	0.005627	-0.016422	0.022349	G	A	9.12069e-05	-0.0143465	0.424762	0.0352916	Cause
rs60818447	KLF7	-0.0143255	0.003224	-0.004093	0.012801	C	T	8.85511e-06	-0.0142872	0.40116	0.0337847	Cause
rs551681433	-	0.0253947	0.007705	0.056684	0.030666	C	A	0.000981164	-0.0142712	0.439703	0.0361526	Cause
rs6988749	-	0.0428605	0.010697	0.11089	0.042513	T	C	6.15528e-05	-0.0142607	0.443546	0.0363639	Cause
rs4311867	-	0.0146924	0.003542	0.005451	0.014059	G	T	3.35316e-05	-0.0142223	0.408183	0.0342653	Cause
rs4841779	GS1-24F4.2	-0.0114276	0.002963	-0.004784	0.011755	T	G	0.000114897	-0.0141135	0.411436	0.034483	Cause
rs6946960	-	0.01155	0.003351	0.00713	0.01329	G	A	0.00056741	-0.0140832	0.419813	0.0350181	Cause
rs2026788	LINC01739,ENSG00000286455	-0.0114257	0.002972	-0.00478	0.011797	A	G	0.000120824	-0.0139457	0.411387	0.0344994	Cause
rs17136255	AXIN1	0.0135082	0.003801	0.008274	0.015066	C	T	0.00037963	-0.013919	0.419674	0.035032	Cause
rs4898698	FRMD6,FRMD6-AS2	0.0126075	0.00333	0.005822	0.01323	A	G	0.000153069	-0.0138506	0.413611	0.0346571	Cause
rs150200988	-	0.016976	0.004597	0.011132	0.018259	A	G	0.000221761	-0.013844	0.421233	0.0351383	Cause
rs116661462	LDLRAD2	-0.0286247	0.008101	-0.055134	0.032204	C	T	0.000410131	-0.0138168	0.437639	0.0360937	Cause
rs165849	ARVCF	-0.0134868	0.003216	-0.004447	0.012773	G	A	2.74493e-05	-0.0137861	0.405304	0.0341214	Cause
rs146554171	-	0.0217079	0.006443	0.030654	0.025586	C	T	0.000753806	-0.0137531	0.433257	0.0358551	Cause
rs2273150	FLRT2-AS1,ENSG00000258945	0.0107212	0.003237	0.007056	0.012866	T	C	0.000926054	-0.0137509	0.420702	0.0351108	Cause
rs34162598	USP15,TAFA2	-0.0195855	0.005521	-0.018317	0.021892	G	T	0.000388972	-0.0137337	0.427589	0.0355309	Cause
rs77249472	-	-0.0231073	0.00683	-0.035687	0.02711	C	T	0.000716448	-0.013715	0.434387	0.0359237	Cause
rs532591734	-	0.0365962	0.00952	0.076868	0.037748	T	C	0.000120977	-0.0136988	0.439228	0.0361956	Cause
rs77906933	RNF217	-0.0287955	0.008689	-0.077025	0.034419	A	G	0.000919657	-0.0136542	0.440523	0.0362755	Cause
rs11619384	-	-0.0237283	0.006816	-0.033438	0.027138	C	A	0.000499052	-0.0136211	0.433298	0.0358733	Cause
rs1933192	GPC5,GPC5-AS1	-0.0146663	0.004269	-0.010859	0.016972	G	A	0.000591385	-0.0135873	0.422977	0.0352734	Cause
rs2302615	ODC1	-0.0123016	0.003444	-0.006725	0.013641	C	T	0.00035441	-0.0135866	0.417156	0.0349127	Cause
rs150106339	ENSG00000290961	0.0289986	0.007732	0.041529	0.030818	T	C	0.000176507	-0.0135744	0.434107	0.0359244	Cause
rs2687395	-	-0.0346925	0.008681	-0.050456	0.03436	T	C	6.43208e-05	-0.013364	0.43458	0.0359758	Cause
rs56309409	HMX3	0.018202	0.005347	0.01783	0.021202	C	T	0.000663698	-0.0133082	0.4275	0.0355763	Cause
rs610680	-	-0.0155141	0.004597	-0.012727	0.018212	C	T	0.000738609	-0.0132405	0.424437	0.0354026	Cause
rs77821266	-	-0.0221835	0.005497	-0.013461	0.02176	T	G	5.44711e-05	-0.0132247	0.419716	0.035119	Cause
rs13162124	-	-0.0116938	0.003544	-0.007943	0.01406	A	G	0.00096821	-0.0131581	0.420878	0.0351935	Cause
rs11737811	GALNTL6	-0.0354198	0.009105	-0.061197	0.036174	A	G	0.000100183	-0.0130242	0.435646	0.0360778	Cause
rs716953	KIF6	0.0182325	0.005394	0.018104	0.021466	A	G	0.000724477	-0.0129532	0.427204	0.0356011	Cause
rs6765805	-	0.0104198	0.002953	0.005101	0.011716	G	A	0.000417847	-0.0129439	0.414591	0.0348218	Cause
rs6052005	TBC1D20	0.0109487	0.003314	0.006883	0.01314	T	C	0.000953934	-0.0128857	0.419301	0.0351272	Cause
rs169913	FHIT	0.0115687	0.002986	0.00437	0.011844	A	G	0.000106926	-0.0128768	0.408878	0.0344604	Cause
rs62156083	-	-0.0258107	0.006911	-0.028179	0.027369	A	G	0.000187919	-0.0128591	0.429394	0.0357404	Cause
rs60283171	UNC79	-0.0193167	0.005076	-0.012171	0.020176	A	C	0.00014152	-0.0127684	0.419874	0.035182	Cause
rs34411394	LINC01655	0.0114668	0.00323	0.005753	0.012817	C	T	0.000385095	-0.0127366	0.415008	0.034875	Cause
rs10940165	-	0.01489	0.003919	0.006991	0.01553	T	C	0.000145024	-0.0126981	0.413606	0.0347957	Cause
rs3998530	CDH23	0.0145452	0.003025	0.002778	0.012003	A	G	1.52196e-06	-0.0126681	0.390687	0.0332316	Cause
rs11624843	LINC01500	0.018474	0.005552	0.019413	0.022038	C	T	0.000876449	-0.0125985	0.427501	0.0356609	Cause
rs1806181	PAUPAR,ENSG00000285283	-0.0314513	0.008452	-0.051166	0.033679	G	A	0.000198305	-0.0125535	0.433657	0.036023	Cause
rs59713597	CACNB2,ENSG00000235020	-0.0175538	0.003959	-0.005185	0.015719	G	A	9.25447e-06	-0.0125045	0.401452	0.0340148	Cause
rs144839912	-	0.0373492	0.009223	0.055917	0.036661	C	T	5.13115e-05	-0.0124849	0.433349	0.0360124	Cause
rs577785952	-	0.0421665	0.010466	0.085788	0.041492	T	C	5.60377e-05	-0.0124848	0.436523	0.0361934	Cause
rs60944366	-	-0.0131562	0.00358	-0.006276	0.014213	A	C	0.000237927	-0.0124787	0.413879	0.0348365	Cause
rs56996234	-	0.0172694	0.00441	0.008177	0.01749	A	G	9.00438e-05	-0.0124465	0.413668	0.0348305	Cause
rs11773333	-	0.0161119	0.004415	0.009476	0.017549	A	G	0.0002629	-0.0124409	0.418096	0.03511	Cause
rs4083497	HIVEP3,ENSG00000284895	-0.0166671	0.003715	-0.004439	0.014726	A	G	7.24253e-06	-0.0124317	0.398898	0.0338463	Cause
rs4750458	FRMD4A	-0.0143856	0.00437	-0.011284	0.017344	T	C	0.000995132	-0.0124056	0.42276	0.0354001	Cause
rs9909068	P2RX1	-0.0123488	0.003494	-0.006394	0.01389	A	G	0.000408876	-0.012256	0.41542	0.0349596	Cause
rs11983883	ABCA13	0.0162743	0.004392	0.008969	0.017463	T	G	0.000211023	-0.0122537	0.41674	0.0350473	Cause
rs7406899	KRT16	0.0263964	0.007328	0.034262	0.029083	A	G	0.000315622	-0.0122257	0.430356	0.0358725	Cause
rs73180624	-	-0.0174982	0.005301	-0.017122	0.021072	C	T	0.000963669	-0.0122185	0.425964	0.0356153	Cause
rs12196595	CDKAL1	-0.0212727	0.005065	-0.009614	0.020088	C	T	2.66985e-05	-0.012206	0.412386	0.0347771	Cause
rs79997114	AKAP13,ENSG00000259407	0.0309492	0.008678	0.057878	0.034341	G	A	0.000361922	-0.0121949	0.434083	0.0360919	Cause
rs80140595	-	0.0227274	0.006857	0.032867	0.027155	G	A	0.000918132	-0.0121335	0.43078	0.0359086	Cause
rs80255237	DCAF5	-0.0363004	0.007344	-0.016612	0.029185	G	A	7.69828e-07	-0.0121279	0.412358	0.0348394	Cause
rs62053189	ZFHX3	0.0237891	0.007011	0.03352	0.0278	C	A	0.000691037	-0.0121214	0.43065	0.0359024	Cause
rs138936	TTLL12	-0.0290538	0.007879	-0.040015	0.03123	G	A	0.00022647	-0.0120937	0.431008	0.0359264	Cause
rs77511337	-	-0.0150666	0.004049	-0.00739	0.016038	G	A	0.000198383	-0.0120602	0.414314	0.0349159	Cause
rs61810967	-	-0.0280213	0.007978	-0.045497	0.031636	C	T	0.00044421	-0.012029	0.432241	0.0360059	Cause
rs36083341	TMTC2	-0.0161828	0.004058	-0.006463	0.016117	G	A	6.66675e-05	-0.0120239	0.409701	0.0346224	Cause
rs1676942	CSMD1	-0.0115858	0.002956	-0.003935	0.011739	T	G	8.8763e-05	-0.0120096	0.406428	0.0343983	Cause
rs139141466	-	-0.0327134	0.009645	-0.08848	0.038381	G	A	0.000694485	-0.0119585	0.436539	0.036264	Cause
rs2046460	TIAM2	-0.0255378	0.00635	-0.018017	0.025151	A	C	5.77794e-05	-0.0119315	0.421861	0.0354032	Cause
rs13206633	-	0.0198202	0.005521	0.015661	0.021901	A	C	0.000330722	-0.0119222	0.423039	0.0354751	Cause
rs118115372	-	-0.0298486	0.008286	-0.048231	0.03289	T	C	0.000315423	-0.0119163	0.432163	0.0360151	Cause
rs11683493	-	-0.00991492	0.003005	-0.005384	0.011927	C	T	0.000968661	-0.0119133	0.416101	0.0350393	Cause
rs143633948	ARG1	0.0302142	0.007571	0.029814	0.029974	G	A	6.58562e-05	-0.0119119	0.427237	0.0357279	Cause
rs62182931	HDAC4	-0.0207076	0.005657	-0.016132	0.022532	T	C	0.000251697	-0.0119117	0.422891	0.0354673	Cause
rs34238100	CCDC144A,ENSG00000266302	-0.0359956	0.010658	-0.12178	0.042242	A	C	0.000731928	-0.0118981	0.438424	0.0363821	Cause
rs5751245	TCF20	-0.0151882	0.003235	-0.003035	0.012858	T	C	2.66657e-06	-0.0118469	0.392039	0.0334242	Cause
rs77048108	MAML3	-0.0239884	0.006076	-0.016661	0.024188	G	A	7.87877e-05	-0.0118446	0.421324	0.0353801	Cause
rs72682272	-	0.0364276	0.010584	0.113149	0.041808	C	A	0.00057794	-0.0118072	0.437568	0.0363436	Cause
rs1947899	DLC1	0.0117074	0.003216	0.005066	0.012769	T	C	0.000272256	-0.0117992	0.411708	0.0347731	Cause
rs73210543	DLG1	0.0157994	0.004174	0.007424	0.01658	C	T	0.000153589	-0.0117249	0.413281	0.0348894	Cause
rs73166339	SPATA13,ENSG00000273167	-0.0170054	0.005106	-0.014739	0.020252	G	A	0.000866983	-0.0117238	0.423763	0.0355424	Cause
rs112986768	VSTM2B-DT,ENSG00000266248	0.0231766	0.006899	0.031664	0.027437	A	G	0.000781078	-0.0117014	0.429533	0.035888	Cause
rs10932682	DIRC3-AS1	0.0175298	0.005033	0.012939	0.019916	C	T	0.00049588	-0.0116339	0.42149	0.0354151	Cause
rs200473	-	0.0385028	0.009804	0.067155	0.038841	C	T	8.59212e-05	-0.0116263	0.43297	0.0360963	Cause
rs7752777	-	-0.00982702	0.002984	-0.005175	0.01182	G	A	0.000990409	-0.0115992	0.415417	0.0350328	Cause
rs7501462	-	-0.0136728	0.003492	-0.004893	0.013824	A	G	9.02305e-05	-0.0115622	0.407456	0.0345249	Cause
rs10756218	-	-0.0114283	0.003026	-0.004212	0.012018	C	T	0.000158919	-0.011556	0.408293	0.0345758	Cause
rs2682426	MPHOSPH9	-0.015907	0.003629	-0.004152	0.014399	C	T	1.16894e-05	-0.0115396	0.399057	0.0339586	Cause
rs75058942	PIGH	0.0314421	0.008218	0.040648	0.032806	G	A	0.00013024	-0.0114778	0.429506	0.0359132	Cause
rs45581441	SARDH	-0.0239999	0.007094	-0.033331	0.02829	C	T	0.000716656	-0.011477	0.429374	0.0359059	Cause
rs2284568	ITSN1,ENSG00000249209	0.014804	0.004279	0.009152	0.017018	G	A	0.000540804	-0.0114677	0.418261	0.0352344	Cause
rs8132156	-	-0.0191832	0.005377	-0.014301	0.021318	A	G	0.000360211	-0.0114486	0.421631	0.0354457	Cause
rs74598708	ABCC12	-0.029235	0.007214	-0.024358	0.028638	C	T	5.06653e-05	-0.0114127	0.42423	0.0356086	Cause
rs146396094	COMMD1	0.0426153	0.011486	0.123321	0.045464	A	G	0.0002071	-0.0113739	0.436221	0.0363206	Cause
rs12818307	KSR2	0.0175397	0.004331	0.006782	0.017156	A	G	5.12606e-05	-0.0113549	0.408756	0.0346391	Cause
rs6544163	LINC02613	0.011949	0.003254	0.004877	0.0129	C	T	0.000240569	-0.0113438	0.410428	0.0347434	Cause
rs114595342	-	0.0324251	0.009345	0.071094	0.037003	A	G	0.000520884	-0.0113217	0.433435	0.0361629	Cause
rs74689345	FAM135B	-0.0261251	0.007434	-0.034689	0.029557	G	T	0.000440961	-0.0112745	0.428883	0.0359014	Cause
rs11749461	-	0.029948	0.00887	0.063989	0.035371	G	A	0.000734612	-0.0112687	0.432871	0.0361366	Cause
rs74972930	DSCAM	0.0183018	0.005247	0.013826	0.020805	G	A	0.000486557	-0.0112261	0.421512	0.0354648	Cause
rs7875326	-	0.0117962	0.003018	0.003789	0.011989	G	A	9.28268e-05	-0.011139	0.405252	0.0344212	Cause
rs75221687	ADARB2	-0.0240864	0.006733	-0.024703	0.026618	C	A	0.000347075	-0.0110947	0.425883	0.0357449	Cause
rs158114	TMEM63C,ENSG00000259164	0.0130023	0.003683	0.006371	0.014641	G	A	0.000415001	-0.0110562	0.413892	0.0350044	Cause
rs10408689	-	0.0426154	0.010119	0.060046	0.039934	C	T	2.53766e-05	-0.0109996	0.430297	0.036016	Cause
rs11758527	FARS2	0.0337013	0.010225	0.100189	0.040424	C	T	0.000980823	-0.0109619	0.434733	0.0362855	Cause
rs148873555	ENSG00000287390	0.0335652	0.008729	0.045508	0.034543	T	C	0.000120429	-0.0109552	0.429214	0.0359593	Cause
rs141983027	-	-0.0267625	0.007743	-0.03905	0.030851	A	G	0.000547549	-0.0108806	0.429017	0.0359572	Cause
rs78748619	-	0.0321086	0.009586	0.079703	0.038219	C	T	0.000809486	-0.0108802	0.433143	0.0362015	Cause
rs73300514	-	-0.0299521	0.008907	-0.062304	0.035412	G	A	0.000771675	-0.0108578	0.43178	0.0361235	Cause
rs373619790	-	-0.0337307	0.00776	-0.024717	0.03081	G	A	1.38176e-05	-0.0107871	0.42192	0.0355471	Cause
rs11907261	-	-0.0232973	0.006395	-0.020361	0.025372	C	T	0.000269427	-0.0107854	0.423522	0.0356396	Cause
rs11852791	RGMA	0.0122139	0.003107	0.003792	0.012353	T	G	8.45612e-05	-0.0107709	0.40451	0.0344149	Cause
rs80089816	-	0.0195958	0.00583	0.018469	0.02322	C	T	0.000776044	-0.0106597	0.423802	0.0356716	Cause
rs186026706	FAM209B	-0.0335803	0.008161	-0.031718	0.032362	G	A	3.87635e-05	-0.0106565	0.425198	0.0357575	Cause
rs56001947	STK32B	0.0142371	0.003886	0.006314	0.015431	C	A	0.000248607	-0.0106563	0.41186	0.0349216	Cause
rs75558191	-	0.0156264	0.004373	0.008356	0.017373	C	T	0.0003524	-0.0106004	0.415315	0.0351515	Cause
rs2930358	CSMD1	-0.0142091	0.004187	-0.008379	0.016586	G	A	0.000689745	-0.0105945	0.416912	0.0352527	Cause
rs79453662	ADAM8	0.0253822	0.007261	0.030695	0.028808	A	C	0.000472839	-0.0105908	0.426845	0.0358631	Cause
rs79218369	SHANK2	-0.0160872	0.004058	-0.005833	0.016109	G	A	7.36063e-05	-0.0105861	0.407438	0.0346404	Cause
rs2888212	ENSG00000259035,ENSG00000289442	-0.0110591	0.003025	-0.004099	0.012011	T	G	0.00025628	-0.010578	0.408437	0.0346994	Cause
rs4419349	ENSG00000243620	-0.0232904	0.00632	-0.018856	0.025021	T	C	0.000228532	-0.0105404	0.422285	0.0355936	Cause
rs1291127	TLDC2	-0.0163157	0.004749	-0.010691	0.01888	G	A	0.000591227	-0.0105103	0.418597	0.0353692	Cause
rs113787261	RBFOX1,ENSG00000260835	-0.0180159	0.005101	-0.011939	0.020288	G	A	0.000412684	-0.0104793	0.418877	0.0353905	Cause
rs79552688	ENSG00000267665	0.0253489	0.007407	0.033303	0.029436	G	T	0.000620961	-0.0104086	0.427222	0.0359077	Cause
rs17795563	-	-0.0428374	0.010597	-0.07298	0.042116	G	A	5.2905e-05	-0.0103929	0.430405	0.0360976	Cause
rs76721447	-	-0.0274179	0.008045	-0.042492	0.031936	G	A	0.000654248	-0.0103843	0.428613	0.0359938	Cause
rs62358875	-	0.0109365	0.003062	0.004269	0.012158	G	T	0.000354692	-0.0103578	0.409473	0.034794	Cause
rs12928578	NSMCE1	-0.0145139	0.004032	-0.006835	0.016017	C	T	0.000318612	-0.0103452	0.412908	0.0350264	Cause
rs150685780	C7orf50	-0.036517	0.009543	-0.057479	0.037877	C	T	0.000129939	-0.0103151	0.429304	0.0360428	Cause
rs6817628	-	0.0104635	0.002951	0.004006	0.011701	G	T	0.000391502	-0.0102227	0.409121	0.0347857	Cause
rs75373528	DBT,ENSG00000285530	-0.0148551	0.003876	-0.005474	0.015356	T	C	0.000126804	-0.0101465	0.40799	0.0347276	Cause
rs11062844	PARP11	-0.0152185	0.004419	-0.008797	0.017565	C	T	0.000573433	-0.0101234	0.416335	0.0352723	Cause
rs145884158	ENSG00000253715	0.0399568	0.011575	0.126817	0.046072	G	T	0.000556466	-0.0101231	0.433192	0.0363018	Cause
rs7911488	ATP5MK,MIR1307	-0.0113038	0.003172	-0.004442	0.012612	A	G	0.000365777	-0.0100896	0.409557	0.034832	Cause
rs4735166	-	-0.0143785	0.003258	-0.002951	0.012931	A	G	1.01811e-05	-0.0100045	0.394533	0.0338123	Cause
rs74897891	SLC16A12	0.0242137	0.007239	0.031175	0.028788	A	C	0.000823135	-0.0099594	0.426187	0.0359	Cause
rs2061237	-	-0.0240368	0.006319	-0.016987	0.025056	G	A	0.00014244	-0.00994421	0.419888	0.0355171	Cause
rs6996589	-	0.0115643	0.003134	0.00398	0.012421	G	A	0.000224299	-0.00986718	0.406943	0.0346841	Cause
rs62017254	-	-0.0381042	0.009204	-0.041894	0.03672	G	A	3.47365e-05	-0.00970863	0.425539	0.0358915	Cause
rs11770226	-	0.0178873	0.005207	0.012276	0.020674	A	C	0.000592027	-0.00969373	0.418728	0.0354744	Cause
rs2776943	-	0.0116231	0.003236	0.004349	0.012856	G	A	0.000328388	-0.00968073	0.408586	0.0348162	Cause
rs76989130	TENM2	-0.0398388	0.010474	-0.07322	0.041564	G	A	0.000142614	-0.00968056	0.429132	0.0361109	Cause
rs2808066	-	0.0114239	0.003194	0.004268	0.012672	C	T	0.000347992	-0.00965663	0.408578	0.0348182	Cause
rs17749145	GNA11	-0.0131783	0.003959	-0.007163	0.015732	A	G	0.000872542	-0.00964573	0.415033	0.0352446	Cause
rs9567245	ENOX1	-0.0262603	0.007487	-0.030512	0.029716	C	T	0.000452418	-0.00964286	0.425071	0.0358708	Cause
rs62477605	HIP1	-0.0257381	0.00775	-0.037131	0.030869	G	A	0.00089681	-0.00960753	0.426522	0.0359631	Cause
rs4368835	ENSG00000286533	0.0102682	0.003011	0.004146	0.011946	A	C	0.000649083	-0.009561	0.41008	0.0349271	Cause
rs6006061	EMID1	-0.028551	0.00803	-0.035745	0.031709	T	C	0.000377201	-0.00953556	0.425687	0.0359212	Cause
rs11588	GLIPR2	-0.011131	0.003225	-0.004567	0.012808	C	T	0.000557536	-0.00952498	0.41032	0.0349488	Cause
rs146628633	MTHFD1L,ENSG00000223598	0.048141	0.01169	0.089673	0.046761	A	G	3.81951e-05	-0.0095136	0.429244	0.0361372	Cause
rs113403096	TNIK	0.0385556	0.011338	0.110208	0.044597	A	G	0.000672469	-0.00946617	0.430909	0.0362472	Cause
rs9849352	ENSG00000243276	0.0174365	0.004236	0.005388	0.016798	T	C	3.85061e-05	-0.00945573	0.403611	0.0345149	Cause
rs650135	ENSG00000291325	0.0132174	0.003261	0.003345	0.012943	A	C	5.05274e-05	-0.00936439	0.400264	0.0342889	Cause
rs11714455	-	-0.0300856	0.008199	-0.035278	0.032537	A	G	0.000243098	-0.00925032	0.424824	0.0359033	Cause
rs807045	-	-0.0122821	0.003154	-0.003426	0.012549	C	A	9.855e-05	-0.00924879	0.402618	0.0344633	Cause
rs889002	MYH14	0.0137198	0.003895	0.005993	0.015442	A	G	0.000427637	-0.00922871	0.411289	0.0350518	Cause
rs117042332	-	-0.0359433	0.010546	-0.086521	0.042003	T	G	0.000653833	-0.00920075	0.429194	0.0361759	Cause
rs62095426	KATNAL2	-0.0176468	0.005175	-0.011642	0.020523	C	T	0.000649606	-0.00915769	0.417746	0.0354764	Cause
rs4432100	SOX5	-0.013286	0.002993	-0.002321	0.011882	C	T	9.03676e-06	-0.00912373	0.392023	0.0337286	Cause
rs188944836	-	0.0248367	0.007477	0.031582	0.02969	A	C	0.000894559	-0.00908643	0.424705	0.035916	Cause
rs978405	MIER3	-0.0206887	0.005362	-0.01015	0.021287	G	T	0.000114135	-0.00907384	0.413189	0.0351957	Cause
rs78631843	AKT3,AKT3-IT1	-0.0386796	0.010886	-0.08637	0.043068	C	T	0.000380646	-0.00904195	0.428634	0.0361614	Cause
rs111754180	FBF1,ENSG00000267426	0.0232971	0.007054	0.026858	0.027956	C	A	0.000957658	-0.00903043	0.423785	0.0358665	Cause
rs7754218	-	0.0151658	0.004521	0.008678	0.017904	C	A	0.000795018	-0.00900716	0.415537	0.0353537	Cause
rs139839818	-	0.0319266	0.009652	0.06533	0.03789	A	C	0.000940419	-0.00897728	0.427738	0.0361148	Cause
rs2170462	ENSG00000260392	0.0383993	0.010608	0.076687	0.042048	G	T	0.000294781	-0.00896564	0.427911	0.0361265	Cause
rs4792858	HEXIM2	0.0168106	0.003221	0.001859	0.012807	A	C	1.79831e-07	-0.00888743	0.377358	0.0326648	Cause
rs2863004	LINC00578	0.0188306	0.003959	0.003461	0.015688	C	T	1.97073e-06	-0.00887763	0.389057	0.0335516	Cause
rs12647971	-	0.0108529	0.003075	0.003777	0.012206	G	A	0.000416506	-0.00883425	0.407323	0.0348297	Cause
rs74518882	SORCS1	0.0252814	0.007211	0.025509	0.028709	G	A	0.000454982	-0.0088235	0.422585	0.0358177	Cause
rs10424732	ANKRD27	-0.0177515	0.004758	-0.00793	0.018905	G	A	0.000190816	-0.00881635	0.411434	0.0351118	Cause
rs182979557	-	-0.0401353	0.010981	-0.081275	0.04315	G	A	0.000257205	-0.00881091	0.427752	0.036136	Cause
rs150724256	FHL2	-0.0657351	0.013234	-0.075963	0.05265	G	A	6.79484e-07	-0.00876379	0.425253	0.0359853	Cause
rs147685190	-	0.0375178	0.011138	0.098744	0.044234	G	A	0.00075592	-0.00875497	0.428637	0.0361983	Cause
rs112530220	NCF4-AS1	0.0553812	0.013412	0.127535	0.053524	A	G	3.63984e-05	-0.00874989	0.428713	0.0362023	Cause
rs12701969	C7orf50,GPER1	-0.0131594	0.00309	-0.002573	0.012266	A	G	2.05614e-05	-0.00873592	0.394934	0.0339838	Cause
rs9885797	-	0.0279228	0.006888	0.017353	0.027352	G	T	5.03852e-05	-0.00873339	0.417214	0.0354946	Cause
rs141673503	C16orf74	0.0227613	0.006773	0.022329	0.026776	G	A	0.000777752	-0.00863193	0.421894	0.0357981	Cause
rs143220569	PIGU	0.0243151	0.007148	0.025652	0.028465	G	A	0.000669767	-0.00861893	0.422565	0.0358411	Cause
rs12277700	USP2,USP2-AS1	-0.0206122	0.00535	-0.009713	0.021228	C	A	0.0001168	-0.0086124	0.412297	0.0351923	Cause
rs113946067	NUBPL	-0.0272211	0.008203	-0.039128	0.032562	A	G	0.000905243	-0.0086039	0.424822	0.0359821	Cause
rs12067954	-	0.0342555	0.008932	0.039329	0.035417	C	T	0.000125491	-0.00859841	0.423879	0.0359247	Cause
rs60497719	PEPD	-0.0134717	0.003396	-0.003473	0.013504	G	A	7.28038e-05	-0.00858745	0.40098	0.0344298	Cause
rs116576994	GLRA3	0.0190488	0.005316	0.010741	0.02109	G	A	0.000339286	-0.00852993	0.415194	0.0353889	Cause
rs62334665	-	0.0181125	0.005328	0.011757	0.021093	C	T	0.000675108	-0.00851534	0.417069	0.03551	Cause
rs1230106	ARHGAP27	0.00981532	0.002982	0.003847	0.011851	A	G	0.000996467	-0.00846269	0.409499	0.0350177	Cause
rs192679506	SLC35E2B	-0.053398	0.01442	-0.181554	0.057389	G	T	0.000213022	-0.00846223	0.429347	0.0362818	Cause
rs75702808	ADAMTS3	-0.0321777	0.0093	-0.052164	0.036935	T	C	0.00054024	-0.00845908	0.425506	0.0360419	Cause
rs3923377	THRA	-0.0154241	0.00415	-0.005722	0.016495	G	T	0.000201881	-0.00845068	0.408083	0.0349327	Cause
rs794660	-	-0.0252211	0.007084	-0.022542	0.028144	A	G	0.000370444	-0.00836957	0.420926	0.0357696	Cause
rs35026592	-	-0.0293946	0.007902	-0.028237	0.031262	T	C	0.000199307	-0.00836946	0.421879	0.035829	Cause
rs17427188	LINC01709	0.0230494	0.006837	0.022377	0.027191	C	A	0.000748214	-0.00835398	0.42143	0.0358028	Cause
rs71464852	EMC4	-0.0359585	0.00982	-0.054771	0.038877	C	T	0.000250487	-0.00831353	0.42513	0.0360365	Cause
rs146179721	ENSG00000285673	0.0432112	0.010541	0.056052	0.041837	A	G	4.1432e-05	-0.00831089	0.424588	0.0360028	Cause
rs117018729	LNCAROD	0.0358862	0.00909	0.038104	0.036069	A	C	7.88474e-05	-0.00826893	0.422878	0.0359032	Cause
rs10758643	CDC37L1	-0.0118151	0.0031	-0.003119	0.012316	G	A	0.000138225	-0.00823683	0.402003	0.034538	Cause
rs17023836	ARHGAP10	0.0307667	0.00829	0.032158	0.032941	C	T	0.000206195	-0.00818386	0.422336	0.0358797	Cause
rs4530607	ENSG00000250043,LINC02269	-0.0103145	0.003124	-0.004034	0.012412	G	T	0.00096102	-0.00818022	0.409423	0.035047	Cause
rs7142706	ENSG00000258927	0.0132529	0.003365	0.003304	0.013371	G	A	8.20081e-05	-0.00814092	0.400571	0.034453	Cause
rs141382013	WASL	-0.021676	0.006551	-0.020018	0.025994	G	A	0.000936941	-0.0081344	0.420619	0.0357787	Cause
rs189768998	CRAT37	-0.0305724	0.009211	-0.052214	0.036728	A	G	0.000903021	-0.00808531	0.42491	0.0360513	Cause
rs7578604	-	-0.0114934	0.00339	-0.004415	0.013452	G	T	0.000697949	-0.00807754	0.409059	0.035037	Cause
rs1815223	-	-0.0099559	0.002991	-0.003641	0.011881	C	T	0.000872777	-0.00807469	0.408336	0.0349861	Cause
rs12618872	-	-0.0148909	0.004428	-0.007541	0.017591	C	T	0.000771296	-0.00805019	0.413263	0.0353205	Cause
rs74114655	-	-0.0284768	0.00691	-0.016004	0.027383	T	C	3.77068e-05	-0.00804871	0.415213	0.0354492	Cause
rs2888998	-	-0.0178284	0.004802	-0.007598	0.019084	A	G	0.000205057	-0.0080424	0.410428	0.0351369	Cause
rs61919537	PPM1H	0.0207145	0.005867	0.013467	0.023334	T	C	0.000414493	-0.00803766	0.416851	0.0355529	Cause
rs9878792	LSAMP,TUSC7	0.0290034	0.007968	0.029098	0.031615	G	T	0.000272654	-0.00803233	0.4217	0.0358586	Cause
rs1533802	CIMIP2C	0.0120598	0.003375	0.00396	0.013383	A	C	0.000352545	-0.00801355	0.406271	0.034858	Cause
rs12231533	LINC02408	0.0156444	0.004539	0.007582	0.018028	C	T	0.000567558	-0.00800016	0.412597	0.0352834	Cause
rs145086509	-	-0.034893	0.010076	-0.06114	0.039501	C	A	0.000534225	-0.00797264	0.425076	0.0360755	Cause
rs567771343	-	-0.0247868	0.006756	-0.018175	0.026917	A	C	0.000243637	-0.0079393	0.418422	0.0356642	Cause
rs35693823	IGF2BP2	0.0165934	0.004017	0.004136	0.015934	G	A	3.61512e-05	-0.00792689	0.399502	0.034408	Cause
rs4771632	-	0.018488	0.004456	0.005216	0.017724	A	G	3.33912e-05	-0.00791223	0.401673	0.0345614	Cause
rs72916750	COL19A1	0.0170058	0.003574	0.002469	0.014201	T	C	1.95329e-06	-0.00789832	0.385645	0.0334063	Cause
rs112978585	-	0.0292113	0.007542	0.022056	0.029806	C	T	0.000107437	-0.0078896	0.419015	0.0357083	Cause
rs2982510	SMAP2	0.0162205	0.003469	0.002348	0.013746	C	T	2.92748e-06	-0.00784211	0.386587	0.033482	Cause
rs72711543	-	0.0235823	0.006991	0.022356	0.027762	T	G	0.0007429	-0.00781594	0.420568	0.0358139	Cause
rs35534961	KANK4	-0.0126653	0.003575	-0.004367	0.014183	G	A	0.000395991	-0.00781448	0.407117	0.0349397	Cause
rs10503365	-	-0.0248625	0.007517	-0.028305	0.029972	T	C	0.000941317	-0.00780896	0.421918	0.0358991	Cause
rs4814882	SLC24A3	0.0220493	0.003618	0.002058	0.014377	G	A	1.09894e-09	-0.00779519	0.360228	0.0314768	Cause
rs2644736	-	0.0137969	0.003465	0.003247	0.01372	T	C	6.83984e-05	-0.00778005	0.399432	0.0344167	Cause
rs672901	ZBTB16	-0.0161409	0.004064	-0.004489	0.016123	A	G	7.13681e-05	-0.00775781	0.402232	0.0346172	Cause
rs62348670	-	0.0161964	0.004181	0.004995	0.01658	C	T	0.000107147	-0.00775374	0.404416	0.0347676	Cause
rs4318028	-	0.00991697	0.003009	0.003602	0.011961	T	C	0.000981526	-0.00775078	0.408243	0.0350182	Cause
rs10879506	-	-0.0140919	0.003897	-0.004924	0.015483	G	A	0.000299087	-0.00773867	0.40719	0.0349554	Cause
rs116056056	AOX3P	0.0287677	0.007208	0.018438	0.028647	A	G	6.57733e-05	-0.00772258	0.416866	0.0355926	Cause
rs72846132	EIF2AK3	-0.0303457	0.009024	-0.045428	0.035794	C	T	0.000771627	-0.00768993	0.423557	0.0360159	Cause
rs765723	SLC9A9	0.0126819	0.003604	0.004423	0.0143	G	T	0.000433438	-0.0076823	0.407334	0.0349699	Cause
rs717483	DLX6-AS1	0.0133044	0.003245	0.002689	0.012888	T	C	4.13205e-05	-0.00765993	0.39647	0.0342192	Cause
rs1624142	CELF2	-0.0187777	0.004527	-0.005256	0.017948	A	G	3.35488e-05	-0.00764979	0.401544	0.0345833	Cause
rs114695117	-	-0.0338361	0.009182	-0.040944	0.036293	C	A	0.000228661	-0.00764822	0.422609	0.0359618	Cause
rs12825024	SOX5	-0.0186774	0.004246	-0.004117	0.016862	T	C	1.0884e-05	-0.00764479	0.395513	0.0341596	Cause
rs61686274	GRID2	0.0119198	0.003566	0.004709	0.014167	C	A	0.0008299	-0.00759853	0.409465	0.0351214	Cause
rs67515569	ANO3	-0.0328217	0.009369	-0.047052	0.037163	T	C	0.000459664	-0.00758975	0.423304	0.0360123	Cause
rs113978995	-	0.0479813	0.011771	0.073031	0.046626	T	C	4.57718e-05	-0.00754347	0.424097	0.0360667	Cause
rs76732620	ENSG00000251278	-0.022396	0.006699	-0.019452	0.026474	C	T	0.000828225	-0.00754278	0.419447	0.0357764	Cause
rs34107734	LINC02312	0.0196059	0.005576	0.011285	0.022125	C	A	0.000437899	-0.00752728	0.414895	0.0354886	Cause
rs377385152	ENSG00000214719	0.021728	0.005989	0.012809	0.023721	G	A	0.000285642	-0.00752294	0.41531	0.0355158	Cause
rs117656705	-	-0.0341139	0.010285	-0.06782	0.041063	G	T	0.000910354	-0.00750659	0.424514	0.0360986	Cause
rs6768275	SATB1-AS1	0.0188022	0.005169	0.008817	0.020466	A	G	0.000275305	-0.00750051	0.411917	0.0352987	Cause
rs7951366	ARHGAP42	-0.0203179	0.005896	-0.013411	0.023452	G	A	0.000568849	-0.00749529	0.416558	0.0355989	Cause
rs117259642	-	0.030543	0.009268	0.049797	0.036934	C	T	0.000982352	-0.00748125	0.423531	0.0360401	Cause
rs184687998	-	-0.051895	0.014327	-0.160706	0.056606	A	G	0.000292129	-0.00744029	0.426441	0.0362296	Cause
rs945384	DIPK1B,SNHG7	-0.0261384	0.007588	-0.026067	0.030192	A	G	0.000571689	-0.00743982	0.420601	0.0358614	Cause
rs2577718	-	-0.0133413	0.003594	-0.003857	0.01424	G	A	0.000205544	-0.007432	0.403878	0.0347655	Cause
rs16991615	MCM8,ENSG00000286235	0.0214872	0.005972	0.012791	0.023735	G	A	0.000320685	-0.00739466	0.415314	0.0355313	Cause
rs150645473	SNX1	-0.0445055	0.012129	-0.092656	0.048007	G	A	0.000243172	-0.00732531	0.424685	0.0361318	Cause
rs7677825	GUSBP5,ENSG00000285783	-0.0353469	0.008882	-0.032154	0.035519	C	T	6.90283e-05	-0.00729497	0.420226	0.0358562	Cause
rs2977560	NDRG1	-0.0139814	0.003997	-0.005216	0.015856	C	T	0.000468808	-0.00727803	0.40839	0.0350902	Cause
rs74959736	MEGF9	-0.0127663	0.003707	-0.004618	0.014702	G	A	0.000573524	-0.00726686	0.407993	0.0350634	Cause
rs62528382	RIMS2	-0.0290573	0.008824	-0.0413	0.03488	G	A	0.000991297	-0.00724885	0.422454	0.0360011	Cause
rs75042354	METTL16	-0.0197286	0.005493	-0.010235	0.021856	C	T	0.000328668	-0.00722652	0.413299	0.035421	Cause
rs2249109	BIRC6	0.0123949	0.003109	0.002527	0.012346	G	A	6.6976e-05	-0.00722405	0.39732	0.0343282	Cause
rs6589677	ENSG00000255422	-0.0171291	0.004562	-0.006042	0.018069	A	G	0.000173525	-0.00719379	0.407048	0.0350118	Cause
rs13250262	ENSG00000254366	0.0400857	0.010955	0.066784	0.043397	C	T	0.000253079	-0.00719026	0.42347	0.036072	Cause
rs4750989	-	-0.0119998	0.003415	-0.003795	0.013549	T	C	0.000441661	-0.00718944	0.405804	0.0349233	Cause
rs17235614	MBNL2	-0.0311032	0.009259	-0.045667	0.036575	C	T	0.000781573	-0.00718141	0.422581	0.0360174	Cause
rs2270943	TULP2	-0.016399	0.004859	-0.008359	0.019297	G	A	0.000738226	-0.00716158	0.412993	0.0354087	Cause
rs80002698	LINC00310,ENSG00000272657	-0.0207209	0.005736	-0.011177	0.022769	A	G	0.000303341	-0.00716087	0.413849	0.0354646	Cause
rs10870263	JAKMIP3	0.0166268	0.004519	0.006133	0.017967	T	G	0.000233866	-0.00714623	0.407909	0.0350749	Cause
rs870910	PDE10A	-0.0379598	0.010991	-0.073554	0.043788	G	A	0.000552918	-0.00709899	0.423721	0.0360995	Cause
rs7983757	LINC02336	0.0150642	0.004449	0.006778	0.017689	A	G	0.00070926	-0.00707828	0.41122	0.0353021	Cause
rs79625035	TMEM260,ENSG00000258803	-0.0352055	0.009296	-0.038086	0.036803	C	T	0.000152375	-0.00706404	0.421075	0.0359371	Cause
rs10020951	ENSG00000250038	0.0406925	0.010292	0.047892	0.040705	T	G	7.692e-05	-0.00706286	0.421756	0.03598	Cause
rs149030271	ANO4	0.0487457	0.012552	0.090623	0.049626	T	G	0.000102963	-0.00705096	0.423839	0.0361124	Cause
rs17014997	ENSG00000227088,ENSG00000229494	-0.0156672	0.004414	-0.00606	0.017466	A	C	0.000386061	-0.0070202	0.408863	0.0351533	Cause
rs112589835	RBFOX1	-0.0460387	0.012473	-0.096969	0.049633	T	C	0.000223314	-0.00702004	0.424072	0.0361315	Cause
rs11902169	-	0.0115171	0.003286	0.003486	0.013037	T	G	0.00045678	-0.0070198	0.405154	0.0348979	Cause
rs11185425	-	0.0110378	0.00328	0.003716	0.013012	G	A	0.000764929	-0.0070118	0.407012	0.0350246	Cause
rs2158414	SP4	-0.0185301	0.003113	-0.001169	0.012361	T	C	2.64094e-09	-0.00698663	0.361002	0.0315824	Cause
rs76214738	DPY19L1	-0.0387061	0.011369	-0.081936	0.045327	T	C	0.000662781	-0.00696864	0.423753	0.0361179	Cause
rs2134192	TENM2	0.0109924	0.003	0.002733	0.011911	C	T	0.000248177	-0.0069536	0.401692	0.034665	Cause
rs79752362	ENSG00000286279	0.0540304	0.011409	0.044348	0.04563	G	A	2.18225e-06	-0.00693714	0.419239	0.035844	Cause
rs113783409	SLC2A1	-0.0369994	0.009524	-0.038793	0.037781	C	A	0.000102389	-0.00693411	0.420757	0.035933	Cause
rs9790521	ENSG00000249945	0.0384085	0.008198	0.017689	0.032552	G	A	2.79815e-06	-0.00690638	0.411171	0.0353451	Cause
rs12767451	-	0.0289986	0.008384	0.031974	0.033262	G	A	0.000542583	-0.00690078	0.420606	0.0359272	Cause
rs377221550	-	-0.0388873	0.010874	-0.064784	0.043002	C	T	0.000348662	-0.00689585	0.422841	0.036069	Cause
rs12509340	FAM193A	0.0183303	0.005099	0.008185	0.020291	A	G	0.000324539	-0.00684193	0.410951	0.0353129	Cause
rs7106772	CEP164	0.0394244	0.010656	0.057333	0.042146	G	A	0.000215823	-0.00682273	0.422219	0.0360386	Cause
rs60510778	SULF2	0.0140153	0.004236	0.006102	0.016818	G	A	0.000937581	-0.00677253	0.410725	0.0353051	Cause
rs118097803	SMIM8,C6orf163	0.0392453	0.011005	0.066637	0.043657	C	T	0.000362287	-0.00676522	0.422648	0.036073	Cause
rs2583707	-	0.0338587	0.009835	0.049981	0.039126	T	C	0.000575993	-0.00670088	0.42182	0.0360285	Cause
rs687100	DSCAML1	0.0120649	0.003001	0.002185	0.011918	T	C	5.81257e-05	-0.00669104	0.395547	0.0342621	Cause
rs9653814	-	-0.0195305	0.00474	-0.005448	0.018873	G	A	3.78283e-05	-0.0066882	0.401688	0.0347051	Cause
rs9446824	KCNQ5	0.0137479	0.003959	0.004789	0.015659	A	G	0.000515503	-0.00664896	0.407362	0.0350952	Cause
rs62287197	KLHL6	-0.0290922	0.008719	-0.036222	0.034497	T	C	0.000847965	-0.00663902	0.4208	0.0359715	Cause
rs4626350	-	-0.0163125	0.002975	-0.001	0.011797	G	A	4.17716e-08	-0.00659926	0.368926	0.0322515	Cause
rs61739916	COMP	0.0242691	0.006526	0.014058	0.025966	T	C	0.000200146	-0.00656178	0.414517	0.0355792	Cause
rs11226912	KBTBD3	-0.0281187	0.008416	-0.032808	0.033546	T	C	0.000834471	-0.00656038	0.420296	0.0359491	Cause
rs1845534	-	0.0107248	0.003181	0.003265	0.012617	C	T	0.00074755	-0.00646233	0.405559	0.03499	Cause
rs75513277	GRAMD1B	0.0322489	0.009244	0.039101	0.036549	G	A	0.000485502	-0.00644244	0.420506	0.0359769	Cause
rs6948974	-	0.0167011	0.004938	0.007919	0.019599	T	C	0.000719186	-0.0064121	0.411748	0.0354162	Cause
rs11788311	MPDZ,ENSG00000234740	-0.0107707	0.002981	-0.002579	0.011837	G	A	0.000302539	-0.00640225	0.401411	0.0347098	Cause
rs302224	-	-0.0172873	0.00514	-0.008768	0.020423	A	G	0.0007702	-0.00638954	0.412603	0.035475	Cause
rs146805242	-	0.0503022	0.013177	0.097995	0.051983	G	A	0.000134852	-0.00638804	0.422589	0.0361162	Cause
rs3808221	ST7,ST7-AS2,ENSG00000288635	0.0254156	0.007676	0.024792	0.030406	G	A	0.000929475	-0.00635648	0.418902	0.0358852	Cause
rs185799410	GNAS	-0.0320437	0.009375	-0.041849	0.037305	G	T	0.000630843	-0.00634618	0.420629	0.0359965	Cause
rs1451078	-	0.0134579	0.003556	0.003189	0.014101	G	A	0.00015398	-0.00633601	0.400661	0.0346709	Cause
rs16848155	ESYT3	0.0246105	0.006057	0.009938	0.024052	C	A	4.84149e-05	-0.00632241	0.408855	0.0352363	Cause
rs7842070	-	0.0114457	0.003405	0.003636	0.013513	A	G	0.000775375	-0.00629139	0.406212	0.0350562	Cause
rs116141616	IL6R	-0.0352064	0.008947	-0.029148	0.035403	G	A	8.31984e-05	-0.00623728	0.418162	0.0358534	Cause
rs115188883	ENSG00000250064,ENSG00000286141	-0.0405385	0.011042	-0.060517	0.044115	C	T	0.000241319	-0.00622571	0.421189	0.036047	Cause
rs7926709	TENM4	-0.0100935	0.003003	-0.002848	0.011943	G	T	0.000776218	-0.00615985	0.404521	0.0349532	Cause
rs8183283	LINC01524	0.0191244	0.003477	0.001581	0.013809	G	A	3.79234e-08	-0.00614454	0.368919	0.0323128	Cause
rs72726157	SNX7	0.0229456	0.006839	0.017338	0.027073	G	A	0.000793333	-0.00612983	0.416739	0.0357741	Cause
rs1157054	FGF14	-0.0114407	0.003312	-0.003234	0.013152	A	C	0.000551687	-0.00612772	0.404369	0.0349492	Cause
rs112942203	ROBO1	-0.0213848	0.006304	-0.013768	0.024939	G	A	0.000693189	-0.00610918	0.41524	0.03568	Cause
rs2284496	TIAM1	-0.0192187	0.005583	-0.009967	0.022186	C	T	0.000576661	-0.00607688	0.412761	0.0355225	Cause
rs11822800	SPON1	-0.0252594	0.005383	-0.006012	0.021343	G	A	2.69967e-06	-0.00606561	0.395276	0.0343343	Cause
rs549982011	-	0.036302	0.0104	0.052012	0.041045	C	T	0.000481979	-0.00606478	0.420644	0.0360322	Cause
rs114410133	-	-0.0357325	0.010567	-0.05726	0.041904	C	T	0.000720865	-0.00604273	0.420927	0.0360531	Cause
rs3788337	RSPH14	0.0114527	0.003092	0.002491	0.012278	G	A	0.000212245	-0.00603411	0.399819	0.0346426	Cause
rs112419632	GCOM1,POLR2M	0.031831	0.008479	0.026254	0.033626	C	T	0.000173967	-0.00601028	0.417705	0.035851	Cause
rs113489070	B3GNT3	0.0443547	0.013026	0.106883	0.05197	G	A	0.000661423	-0.00598856	0.422099	0.0361357	Cause
rs36036911	TMCC3	-0.0375496	0.011217	-0.067313	0.044055	T	C	0.000815258	-0.0059708	0.421181	0.0360784	Cause
rs117116185	C8orf44-SGK3	-0.0387577	0.009894	-0.037534	0.039234	A	G	8.95488e-05	-0.00588461	0.418773	0.0359349	Cause
rs140863299	LINC02405	-0.0428479	0.012121	-0.079626	0.048367	A	G	0.000407754	-0.00585114	0.421136	0.0360904	Cause
rs75490700	LSAMP	-0.046728	0.011374	-0.051769	0.045143	G	A	3.98552e-05	-0.00578875	0.419476	0.0359915	Cause
rs190630396	HGF	0.0340122	0.010074	0.047873	0.039928	A	C	0.000734849	-0.00577713	0.419971	0.0360246	Cause
rs12704007	CNTNAP2	0.0361745	0.010118	0.044783	0.040252	C	T	0.000349877	-0.00571755	0.419495	0.0360013	Cause
rs117973944	LINC01060	-0.0465395	0.012827	-0.088136	0.051034	A	G	0.000285354	-0.00567921	0.420911	0.0360974	Cause
rs17118214	-	-0.0481686	0.013166	-0.095271	0.052703	G	A	0.000253636	-0.00567164	0.421015	0.0361051	Cause
rs9559450	MYO16	-0.0175905	0.005145	-0.007842	0.020476	G	A	0.000628632	-0.00564562	0.410694	0.0354376	Cause
rs180163	ENSG00000230258	0.0101282	0.002964	0.002517	0.011786	A	G	0.000632986	-0.00564426	0.402732	0.0348902	Cause
rs80205560	TES	0.0305019	0.008684	0.029128	0.034366	A	G	0.000444037	-0.00563273	0.41803	0.0359174	Cause
rs1369541	LRP1B	0.019429	0.004467	0.00384	0.017688	C	A	1.36478e-05	-0.00560622	0.394241	0.0343042	Cause
rs138718536	-	0.0348536	0.009883	0.041549	0.03913	A	G	0.000420898	-0.00560036	0.419123	0.0359917	Cause
rs12134567	PAPPA2	0.0213851	0.005759	0.009111	0.022829	A	G	0.000204545	-0.00559922	0.409934	0.035393	Cause
rs17022924	BMPR1B	-0.0365747	0.010381	-0.048088	0.04126	A	G	0.000426314	-0.00557774	0.419473	0.0360171	Cause
rs78140343	-	-0.0626373	0.016371	-0.16771	0.06483	G	T	0.000130182	-0.00556622	0.421652	0.0361604	Cause
rs117609620	CCDC26	-0.0368712	0.010983	-0.060048	0.043574	A	C	0.000787602	-0.00555959	0.420074	0.0360582	Cause
rs577298276	FSTL5	0.0237898	0.005491	0.006612	0.021816	T	C	1.4742e-05	-0.00554171	0.400878	0.0347846	Cause
rs562982312	CD36,GNAT3	0.0234787	0.006995	0.016985	0.027687	A	G	0.000789364	-0.00552515	0.415804	0.0357866	Cause
rs188846449	SIL1	0.0375572	0.011141	0.062499	0.044512	C	T	0.000748742	-0.00550266	0.420025	0.0360621	Cause
rs232929	RPH3A	-0.0149805	0.003932	-0.003463	0.015637	T	G	0.000139027	-0.00546398	0.400337	0.0347522	Cause
rs76757524	IL12A-AS1	-0.0273633	0.008032	-0.024125	0.032008	A	G	0.000657328	-0.00544728	0.41718	0.0358851	Cause
rs74842499	CFAP299	-0.0542307	0.013262	-0.078614	0.052671	G	A	4.32902e-05	-0.00542874	0.419895	0.0360624	Cause
rs10850591	MED13L	-0.037757	0.011061	-0.057375	0.04381	C	T	0.000641283	-0.00531074	0.419446	0.0360484	Cause
rs190092274	NOTCH3	-0.0198632	0.005727	-0.009553	0.022767	A	C	0.000523679	-0.00531074	0.411535	0.0355331	Cause
rs72739655	ZBTB5	0.0126528	0.003724	0.003684	0.014763	C	T	0.000679706	-0.00529735	0.405065	0.0350973	Cause
rs62175726	SPC25,NOSTRIN	0.0247949	0.007414	0.01894	0.029204	T	C	0.000824801	-0.00523171	0.415959	0.0358322	Cause
rs35079202	GPA33	0.0195957	0.00584	0.01033	0.02317	G	A	0.000792423	-0.00522827	0.412554	0.0356101	Cause
rs66751701	-	-0.0222691	0.006397	-0.012432	0.025423	G	T	0.000499212	-0.00522189	0.413197	0.0356531	Cause
rs77551922	-	-0.0407781	0.010164	-0.035936	0.040446	G	T	6.02032e-05	-0.00520697	0.417333	0.0359252	Cause
rs6080503	-	-0.0247771	0.006487	-0.011507	0.025867	G	A	0.000133722	-0.00520618	0.410975	0.0355088	Cause
rs16833921	AOX1	-0.0106815	0.003105	-0.002522	0.012324	A	C	0.000581507	-0.0051935	0.402138	0.0349032	Cause
rs564299359	SLC5A1	0.0308484	0.007157	0.01258	0.028406	C	A	1.63076e-05	-0.0051668	0.408709	0.0353681	Cause
rs7499703	-	0.0193502	0.005812	0.010251	0.023105	T	C	0.00087048	-0.00516069	0.412556	0.0356183	Cause
rs116992128	EXT2	-0.0386065	0.010641	-0.045837	0.041935	A	G	0.000285526	-0.00515779	0.418487	0.0360051	Cause
rs149922449	PLXDC2	-0.0386176	0.011642	-0.067021	0.046127	C	A	0.000909592	-0.00512812	0.419432	0.0360703	Cause
rs76178978	-	-0.0144512	0.004002	-0.003749	0.015857	C	T	0.000305025	-0.00511136	0.402897	0.0349718	Cause
rs151204187	-	0.0366949	0.010092	0.039578	0.040238	C	T	0.000276863	-0.00506982	0.417924	0.0359794	Cause
rs370781182	-	0.0441285	0.010868	0.041328	0.043082	G	A	4.89873e-05	-0.00502141	0.417461	0.035956	Cause
rs4419618	ENSG00000289731	0.0511986	0.012952	0.071824	0.051433	A	G	7.71938e-05	-0.00501345	0.418962	0.0360537	Cause
rs77827567	EYA1	-0.0165798	0.004599	-0.005114	0.018311	C	A	0.000312047	-0.0050049	0.40536	0.0351546	Cause
rs9315981	-	0.0158428	0.003034	0.000841	0.012052	C	T	1.77237e-07	-0.00497439	0.371412	0.032627	Cause
rs554358324	-	0.0503985	0.014787	0.128027	0.058619	T	C	0.000653695	-0.00493896	0.419983	0.0361305	Cause
rs28409410	-	0.0164562	0.00465	0.005301	0.018454	A	C	0.000401695	-0.00491419	0.406148	0.0352191	Cause
rs113314762	-	0.0326046	0.009747	0.038647	0.038939	A	G	0.000822556	-0.00486804	0.417788	0.0359953	Cause
rs12960570	-	0.0432674	0.011963	0.06205	0.047417	C	T	0.000298304	-0.00485958	0.418583	0.0360482	Cause
rs3772928	GAP43	-0.0100597	0.003005	-0.002334	0.011935	T	C	0.000814987	-0.00483001	0.40231	0.034957	Cause
rs72943285	-	0.0116766	0.003475	0.003042	0.013775	C	A	0.000778938	-0.00481883	0.403805	0.0350655	Cause
rs186545692	-	0.0371577	0.011262	0.058721	0.045087	C	T	0.000968961	-0.00479401	0.418531	0.036053	Cause
rs881390	ABTB2	-0.0155454	0.004546	-0.005198	0.018055	T	C	0.000627184	-0.00477958	0.406895	0.0352854	Cause
rs80129441	ENSG00000256654	-0.0413635	0.011554	-0.056192	0.045933	G	A	0.000343574	-0.00476643	0.418235	0.0360371	Cause
rs73173331	-	-0.0401125	0.010338	-0.036608	0.040894	T	G	0.000104412	-0.00475547	0.416872	0.0359499	Cause
rs72749601	EFL1	-0.0377461	0.009312	-0.026123	0.037115	A	G	5.04591e-05	-0.00472996	0.415135	0.035841	Cause
rs3001276	LINC01344	0.0138512	0.003724	0.002878	0.014763	G	A	0.000199664	-0.00471924	0.399525	0.0347811	Cause
rs115347912	-	0.0475448	0.014207	0.108796	0.055802	G	A	0.000818164	-0.00470805	0.419273	0.0361127	Cause
rs138049668	CYP4F11	0.0331934	0.010045	0.040894	0.03983	A	G	0.000951562	-0.00469997	0.417654	0.0360073	Cause
rs11654631	-	0.0191068	0.004964	0.005364	0.019711	G	A	0.000118566	-0.00469686	0.403256	0.0350468	Cause
rs12657668	IRF1,ENSG00000283782	-0.0422827	0.012005	-0.063903	0.047999	G	A	0.000428157	-0.00469596	0.41836	0.036054	Cause
rs76185675	NRXN1	-0.0166208	0.00493	-0.006308	0.019552	G	A	0.000747983	-0.00469234	0.408575	0.0354094	Cause
rs117117166	-	0.0350329	0.010471	0.045205	0.041834	T	C	0.00082073	-0.00461357	0.417672	0.0360191	Cause
rs17867822	-	0.0272063	0.00736	0.015378	0.029292	C	T	0.000218585	-0.00460784	0.413049	0.0357173	Cause
rs116119011	-	-0.0451809	0.01206	-0.057818	0.047677	G	A	0.000179431	-0.00460502	0.417882	0.0360339	Cause
rs115092023	-	-0.0323527	0.009398	-0.031739	0.037171	C	T	0.000576345	-0.00460285	0.416726	0.0359586	Cause
rs115773500	-	0.0360905	0.010474	0.043033	0.041559	G	A	0.000569534	-0.00459601	0.417467	0.0360079	Cause
rs8124502	SLC24A3-AS1,SLC24A3	-0.0163856	0.004962	-0.006468	0.019694	T	C	0.000959239	-0.0045632	0.409101	0.0354599	Cause
rs35983900	ENSG00000285939	-0.0387168	0.011291	-0.053153	0.044855	T	C	0.000605817	-0.00454354	0.417799	0.0360362	Cause
rs4547798	-	-0.0132282	0.003253	-0.001749	0.012912	G	A	4.77323e-05	-0.0045374	0.391889	0.0342492	Cause
rs61897093	-	-0.0374218	0.009633	-0.029429	0.038416	A	G	0.000102435	-0.00451922	0.415716	0.0359035	Cause
rs371111528	-	-0.0176831	0.004799	-0.005091	0.019039	G	T	0.00022893	-0.00450005	0.404241	0.0351377	Cause
rs113221719	-	0.0308856	0.008454	0.021958	0.033506	C	T	0.00025882	-0.00449329	0.414913	0.0358536	Cause
rs115046846	LINC01266	0.0152332	0.00453	0.00503	0.017939	C	A	0.000771738	-0.00448512	0.406872	0.0353187	Cause
rs9510547	-	-0.0113611	0.003418	-0.002821	0.013577	A	G	0.000887671	-0.004437	0.403419	0.0350833	Cause
rs4921934	PSD3	0.0172118	0.005218	0.007175	0.020737	T	C	0.000971878	-0.00443528	0.409705	0.0355156	Cause
rs117445790	ADCK5	-0.0371126	0.010219	-0.03713	0.040934	C	A	0.000281533	-0.00440174	0.416609	0.0359757	Cause
rs113958350	-	-0.0377322	0.011183	-0.051065	0.044444	G	A	0.000740661	-0.00437287	0.417437	0.0360335	Cause
rs8017319	BBOF1,ALDH6A1	0.0364059	0.006879	0.00675	0.027348	A	G	1.20771e-07	-0.0043341	0.386619	0.0340327	Cause
rs150806672	CD276	0.052734	0.014148	0.089465	0.056623	G	A	0.000193533	-0.00430176	0.417972	0.0360777	Cause
rs75736974	HPCAL1	0.0186721	0.005049	0.005543	0.019987	C	T	0.000217153	-0.00426459	0.4047	0.0351972	Cause
rs144932144	ARMH1	-0.0434694	0.012793	-0.071267	0.050346	G	A	0.00067904	-0.00424068	0.417688	0.0360666	Cause
rs139375698	LINC02109	0.0425377	0.01276	0.071446	0.049966	A	C	0.000857066	-0.00422653	0.417693	0.0360687	Cause
rs113801511	-	-0.0507471	0.014884	-0.113345	0.059409	C	T	0.000650804	-0.00422021	0.418204	0.0361035	Cause
rs1537134	-	0.0103858	0.003026	0.002026	0.012009	C	T	0.000598733	-0.00417482	0.40017	0.0348843	Cause
rs75418408	-	-0.0319154	0.00867	-0.022144	0.034481	T	C	0.000232202	-0.00412535	0.41439	0.0358639	Cause
rs117379712	CNTNAP2	-0.0346197	0.008841	-0.02184	0.035281	G	T	9.01002e-05	-0.00411034	0.41377	0.0358256	Cause
rs1992894	NTM	0.0114344	0.00303	0.001671	0.012042	G	A	0.000160825	-0.00405504	0.395222	0.034545	Cause
rs4491715	-	-0.0397296	0.010344	-0.033111	0.040844	A	G	0.000122616	-0.00405427	0.415489	0.0359451	Cause
rs13160173	-	0.0235169	0.006164	0.008596	0.024386	G	A	0.000136072	-0.00401033	0.407521	0.0354197	Cause
rs76956367	HECW2	-0.0277542	0.007846	-0.01739	0.031213	G	A	0.000404134	-0.00398568	0.413458	0.0358191	Cause
rs56240724	ELN,ELN-AS1	0.0328384	0.009168	0.025666	0.036495	C	T	0.00034117	-0.0039347	0.41485	0.0359172	Cause
rs117465920	-	-0.0282493	0.00858	-0.023153	0.033926	C	T	0.000993153	-0.00392304	0.414923	0.0359232	Cause
rs118033797	-	0.0389202	0.010757	0.038697	0.042822	C	T	0.000296742	-0.00387885	0.415843	0.0359895	Cause
rs111869654	NME4	0.0554735	0.01332	0.0591	0.053003	C	T	3.11793e-05	-0.00384317	0.416235	0.03602	Cause
rs186123203	-	0.0423252	0.010383	0.030368	0.041298	A	G	4.57395e-05	-0.00382624	0.414484	0.0359077	Cause
rs79173255	CCDC63	-0.0219491	0.006496	-0.010879	0.02583	C	T	0.00072786	-0.00379766	0.411305	0.0356987	Cause
rs151097391	-	-0.0389028	0.010415	-0.033279	0.0412	A	G	0.000187517	-0.00377996	0.415201	0.0359595	Cause
rs148831570	KLF7	-0.0330164	0.010006	-0.033813	0.039553	C	T	0.00096802	-0.00376903	0.41563	0.0359889	Cause
rs114709345	MIR3681HG	-0.0543838	0.011649	-0.032909	0.046509	A	G	3.03351e-06	-0.00376558	0.413285	0.0358431	Cause
rs3807729	MAGI2	0.012765	0.003592	0.002474	0.014268	C	T	0.000379808	-0.0037616	0.39985	0.0349149	Cause
rs116234163	GAK	-0.0579416	0.012063	-0.033242	0.047721	G	T	1.56111e-06	-0.00375803	0.412865	0.0358196	Cause
rs80103557	-	0.0219652	0.006364	0.010006	0.025258	A	G	0.000557527	-0.00375181	0.410464	0.0356481	Cause
rs2287230	-	0.0103583	0.002975	0.001762	0.011797	G	A	0.00049809	-0.00374703	0.39858	0.0348215	Cause
rs1278344	ADAM12	0.0114619	0.003061	0.001621	0.01215	A	G	0.000180757	-0.00373668	0.395199	0.0345808	Cause
rs188070609	-	-0.0552973	0.014544	-0.082065	0.05762	A	G	0.000143492	-0.00371832	0.416665	0.0360639	Cause
rs371922969	LMBR1	-0.0252541	0.007063	-0.012429	0.027967	C	T	0.000349494	-0.00368726	0.411224	0.0357067	Cause
rs78408670	ENSG00000241220	0.0380751	0.010613	0.035696	0.041955	G	A	0.000333748	-0.00366437	0.415334	0.0359823	Cause
rs12128191	PKN2-AS1	-0.0106235	0.002971	-0.001646	0.011804	G	A	0.000349249	-0.00363262	0.397162	0.0347335	Cause
rs114082130	ENSG00000285570	0.0236193	0.00695	0.012407	0.027535	G	A	0.000677663	-0.00362632	0.411774	0.0357506	Cause
rs12287778	-	0.013107	0.003782	0.002808	0.015035	C	T	0.000528997	-0.00362364	0.401492	0.0350474	Cause
rs32405	TENM2,ENSG00000253660	0.0127818	0.003518	0.002198	0.013948	T	C	0.000279865	-0.00359371	0.398125	0.034812	Cause
rs114285575	-	-0.0469185	0.012811	-0.057649	0.05058	C	T	0.000249902	-0.003593	0.416026	0.036037	Cause
rs6901382	-	0.0142246	0.00301	0.000742	0.011929	T	C	2.29233e-06	-0.00355826	0.378099	0.033312	Cause
rs148107033	CNTN5	0.035759	0.009964	0.029976	0.039763	C	T	0.000332178	-0.00355491	0.414729	0.0359556	Cause
rs7506532	-	0.0138133	0.004056	0.003312	0.016126	A	G	0.000660077	-0.00354455	0.403083	0.0351686	Cause
rs6791857	ENSG00000242009	-0.0315986	0.009245	-0.025249	0.036692	T	C	0.000631034	-0.00349663	0.414377	0.0359392	Cause
rs147095060	-	-0.0358396	0.010658	-0.037611	0.04255	C	T	0.000771857	-0.00346849	0.415278	0.0360026	Cause
rs117665524	-	-0.0428758	0.01139	-0.040408	0.045651	G	A	0.000166991	-0.00345618	0.415104	0.0359927	Cause
rs10849427	-	0.0132993	0.003099	0.001075	0.012289	G	A	1.77485e-05	-0.00342578	0.385768	0.033919	Cause
rs73029928	RPS6KA2	0.043714	0.011499	0.040487	0.046045	T	C	0.000143795	-0.00339611	0.414979	0.0359918	Cause
rs74755008	CASC18	-0.0163358	0.004681	-0.004337	0.018554	C	T	0.000483364	-0.00339506	0.404085	0.0352571	Cause
rs12984733	DNMT1	-0.0409874	0.010698	-0.033136	0.042891	C	T	0.000127461	-0.003391	0.414468	0.0359587	Cause
rs6975767	IKZF1	0.0103218	0.003104	0.0019	0.012311	A	C	0.000883164	-0.00337844	0.400401	0.0349949	Cause
rs78077327	-	0.0192248	0.005826	0.007807	0.023086	A	G	0.00096744	-0.00334036	0.409299	0.0356191	Cause
rs118112912	ENSG00000266202	-0.0369999	0.009891	-0.02712	0.039478	G	A	0.000183461	-0.00333709	0.413929	0.0359294	Cause
rs138973638	GUCY1A2	0.0431448	0.011337	0.037629	0.044808	C	T	0.000141425	-0.00333533	0.414724	0.0359824	Cause
rs80171185	-	0.0359682	0.010552	0.034827	0.042253	T	C	0.000652823	-0.00327391	0.414777	0.0359932	Cause
rs71570724	LINC01611	0.0522644	0.014381	0.076198	0.057519	A	G	0.000278772	-0.00326342	0.415739	0.0360589	Cause
rs34297423	BEAN1	0.0146467	0.0043	0.003566	0.017082	T	C	0.000658717	-0.00323504	0.403386	0.0352269	Cause
rs192331167	-	0.0267894	0.008058	0.017122	0.031854	A	C	0.000885544	-0.00323409	0.412923	0.0358745	Cause
rs72653665	-	-0.0177256	0.004553	-0.003426	0.018065	C	T	9.8943e-05	-0.0032281	0.398075	0.0348554	Cause
rs115753546	CACNA2D3	-0.0393875	0.010274	-0.028537	0.04099	A	G	0.000126227	-0.00320822	0.413771	0.0359348	Cause
rs115006315	DEPDC1-AS1	-0.0398631	0.010725	-0.032259	0.042365	G	T	0.000201731	-0.00319282	0.414225	0.0359667	Cause
rs201763645	-	-0.0391455	0.011502	-0.041978	0.045356	T	G	0.000665614	-0.00318676	0.414955	0.0360159	Cause
rs78721020	-	0.0278549	0.007884	0.015461	0.031425	G	A	0.000410729	-0.00318586	0.411984	0.0358178	Cause
rs76307479	ENSG00000230647	-0.0261088	0.006765	-0.009641	0.026841	G	A	0.000113669	-0.00315829	0.407662	0.0355308	Cause
rs533483	LINC00184	-0.0119415	0.003494	-0.002207	0.01386	G	A	0.000631489	-0.00315686	0.400246	0.0350131	Cause
rs138455547	-	0.0432132	0.012891	0.058636	0.051358	A	G	0.000801723	-0.00314698	0.415332	0.0360461	Cause
rs77275604	-	0.0166775	0.004434	0.003261	0.017578	T	C	0.000169048	-0.0030871	0.399124	0.0349463	Cause
rs117818088	CEP295	0.032222	0.008713	0.018814	0.034713	T	G	0.000217175	-0.00307972	0.412335	0.0358544	Cause
rs7566541	FIGLA	-0.0111066	0.002967	-0.001317	0.011767	G	A	0.000181563	-0.00306564	0.393775	0.0345546	Cause
rs7664600	-	-0.0118362	0.003056	-0.001276	0.012121	A	G	0.000107459	-0.00303454	0.392033	0.0344315	Cause
rs189353263	-	0.0307796	0.009162	0.023048	0.036652	A	C	0.000780879	-0.00302417	0.413509	0.0359392	Cause
rs148566688	-	0.0428475	0.012981	0.056601	0.051005	A	G	0.000964145	-0.00297784	0.414999	0.0360448	Cause
rs12447724	ZFHX3	0.0149035	0.003184	0.000781	0.012653	C	T	2.85831e-06	-0.00297616	0.378401	0.0334038	Cause
rs148846584	-	-0.0517877	0.011912	-0.034294	0.047019	G	A	1.37683e-05	-0.0029616	0.413223	0.0359306	Cause
rs6455759	PRKN	-0.012509	0.003618	-0.002228	0.01436	C	T	0.000545344	-0.002939	0.399801	0.0350081	Cause
rs72848751	DDX42	0.0382186	0.009626	0.02187	0.038015	C	T	7.17668e-05	-0.00293257	0.412205	0.0358647	Cause
rs145236052	B3GAT1-DT	0.0344566	0.010278	0.029493	0.040352	C	T	0.000800964	-0.0029277	0.413946	0.0359803	Cause
rs551528912	-	-0.031366	0.009438	-0.023903	0.03733	A	G	0.000889357	-0.00288826	0.41345	0.0359519	Cause
rs75510330	ENSG00000278965	0.0255856	0.006714	0.009116	0.026554	T	C	0.000138527	-0.00287749	0.407316	0.0355406	Cause
rs11101568	WDFY4,LRRC18,ENSG00000241577	0.0113381	0.003022	0.001296	0.012003	A	G	0.000175532	-0.00286688	0.393541	0.0345612	Cause
rs143527569	-	-0.0534198	0.012817	-0.042545	0.050266	T	C	3.07437e-05	-0.00286179	0.413911	0.0359869	Cause
rs79099819	-	-0.0480778	0.013969	-0.066104	0.055746	G	A	0.000577965	-0.0028483	0.414861	0.0360517	Cause
rs148152584	LINC01465	0.0399289	0.011586	0.038963	0.045967	C	A	0.000568307	-0.00280128	0.414159	0.0360102	Cause
rs148683951	ADAM2	-0.0289845	0.008801	-0.019614	0.034693	G	A	0.000990121	-0.0027941	0.412838	0.0359224	Cause
rs1606656	-	0.0119852	0.002954	0.000984	0.011747	C	T	4.96479e-05	-0.00277884	0.388481	0.0341957	Cause
rs530816697	PLEKHB2	-0.0395113	0.010226	-0.025513	0.04054	T	C	0.000111633	-0.00277791	0.412784	0.0359216	Cause
rs10749030	DUSP5-DT	-0.0437992	0.011173	-0.031561	0.044366	G	T	8.85148e-05	-0.00276332	0.413303	0.0359581	Cause
rs113726444	-	0.0356196	0.010413	0.029529	0.041428	T	C	0.000624635	-0.00276309	0.413633	0.0359796	Cause
rs372580744	FCAMR	-0.0385249	0.011539	-0.038836	0.04555	T	G	0.000841808	-0.00276162	0.414144	0.0360141	Cause
rs76089608	AK8	0.0469906	0.013999	0.06447	0.055793	G	T	0.000788755	-0.00267126	0.414527	0.0360512	Cause
rs4838170	PSMB7	-0.0283049	0.006137	-0.006123	0.024283	T	C	3.98483e-06	-0.00263767	0.395448	0.0347483	Cause
rs11123239	-	0.0123193	0.003221	0.001324	0.012793	G	A	0.000130941	-0.0026179	0.392648	0.034527	Cause
rs73094835	FOXP1,ENSG00000285708	0.0465784	0.011729	0.03417	0.046745	T	C	7.15065e-05	-0.00258002	0.41317	0.0359717	Cause
rs7766772	-	-0.010271	0.002956	-0.001334	0.011728	A	C	0.000511562	-0.00257513	0.396633	0.0348193	Cause
rs12807265	-	0.0116822	0.003083	0.001215	0.012246	C	T	0.000151114	-0.00255271	0.39266	0.0345339	Cause
rs566797985	-	-0.0456087	0.012818	-0.045881	0.050521	C	A	0.000373439	-0.00254945	0.413901	0.0360241	Cause
rs112380573	LINC02693	0.019443	0.005445	0.005338	0.021622	G	A	0.000355894	-0.00253904	0.404574	0.0353924	Cause
rs61766343	C1orf159	0.0377772	0.011191	0.03376	0.044378	G	T	0.000736343	-0.00253627	0.413543	0.0360015	Cause
rs3916090	LMCD1-AS1	0.040978	0.010842	0.028951	0.043467	C	T	0.000157105	-0.00250815	0.412871	0.0359601	Cause
rs113076472	DYNLRB2-AS1	0.0341549	0.009481	0.021017	0.037584	C	T	0.000315223	-0.00250223	0.41221	0.0359161	Cause
rs59371303	-	-0.0148444	0.004488	-0.003513	0.017808	G	A	0.000941073	-0.00249463	0.403758	0.0353405	Cause
rs114907506	-	-0.0433673	0.013009	-0.050223	0.05178	T	C	0.000857181	-0.00248811	0.41397	0.0360363	Cause
rs4720556	SLC29A4	-0.014072	0.003897	-0.002207	0.015492	C	T	0.000305039	-0.00243065	0.397922	0.0349359	Cause
rs76209355	PAX9	-0.0403538	0.012088	-0.040151	0.047813	G	T	0.000842819	-0.00242554	0.413617	0.0360202	Cause
rs4685497	CNTN4	-0.0135236	0.003717	-0.001935	0.014758	C	T	0.000274432	-0.00241701	0.396814	0.0348572	Cause
rs7688824	-	-0.0131195	0.003694	-0.001986	0.014686	A	G	0.00038294	-0.0024077	0.397948	0.0349393	Cause
rs56871255	TYW1B	-0.0368962	0.00847	-0.013672	0.033803	A	G	1.32398e-05	-0.00240505	0.407315	0.0356043	Cause
rs62055737	ENSG00000262231	-0.0378436	0.010971	-0.030504	0.043517	G	A	0.00056179	-0.00240114	0.413115	0.0359893	Cause
rs1474325	-	0.0312865	0.008661	0.016394	0.034301	C	T	0.000303443	-0.00239829	0.411184	0.0358597	Cause
rs1420525	STXBP4	0.0488955	0.012707	0.040773	0.050434	G	T	0.000119126	-0.0023786	0.413302	0.036005	Cause
rs2885925	-	0.0114985	0.003122	0.001266	0.012408	G	A	0.000230455	-0.00236569	0.394063	0.0346589	Cause
rs143468846	-	0.039748	0.010867	0.028793	0.043525	T	G	0.000254509	-0.00236501	0.412776	0.035971	Cause
rs7547992	ENSG00000231877	0.0350151	0.010365	0.026386	0.041188	A	C	0.000729605	-0.00233079	0.412796	0.0359764	Cause
rs62421925	SLC16A10	-0.0181381	0.004603	-0.002978	0.018235	T	G	8.13135e-05	-0.00232355	0.39608	0.0348183	Cause
rs10138587	ENSG00000266869	-0.0408474	0.011827	-0.036261	0.047137	C	T	0.000552867	-0.00230743	0.413234	0.0360089	Cause
rs75138586	GRM7	0.0123052	0.003564	0.00186	0.014141	C	T	0.000555134	-0.00229954	0.398574	0.0349958	Cause
rs7275858	RUNX1	0.013081	0.003848	0.002214	0.01525	G	A	0.000675269	-0.00221598	0.400053	0.0351122	Cause
rs148496123	-	-0.0348375	0.008861	-0.015864	0.035164	G	T	8.43985e-05	-0.00219455	0.409996	0.0358053	Cause
rs73180720	EPIC1	0.0119057	0.003611	0.001992	0.014358	C	T	0.000977011	-0.0021845	0.400468	0.0351438	Cause
rs10820103	-	-0.0127268	0.003456	-0.001489	0.013699	G	A	0.000230937	-0.00215526	0.394766	0.034738	Cause
rs3733811	SLC1A3,SLC1A3-AS1	0.0125318	0.003646	0.001891	0.014483	C	T	0.000587899	-0.00212964	0.398787	0.0350314	Cause
rs16903764	GDNF-AS1	-0.0342689	0.00944	-0.019007	0.037529	G	T	0.000283224	-0.00210013	0.411353	0.0359074	Cause
rs2049089	CRACD	-0.0128399	0.003482	-0.001491	0.013813	G	A	0.000226462	-0.00209961	0.394709	0.0347406	Cause
rs10260793	DOCK4	-0.011403	0.002999	-0.000985	0.011913	C	T	0.000143378	-0.00205413	0.391396	0.0344978	Cause
rs116947105	S1PR5	-0.0433945	0.011677	-0.030644	0.046308	A	C	0.000202212	-0.00201385	0.412342	0.035985	Cause
rs714868	GLIS3	-0.0117702	0.002977	-0.000848	0.011793	T	C	7.69481e-05	-0.00200091	0.388845	0.0343136	Cause
rs55958435	NR2F2-AS1	-0.011402	0.003427	-0.001664	0.01362	A	G	0.000877523	-0.0019936	0.39917	0.0350731	Cause
rs145329290	-	0.0247693	0.007499	0.011049	0.029685	C	A	0.000956517	-0.00199199	0.409926	0.0358235	Cause
rs1733509	FOXP1,ENSG00000285708	-0.0116498	0.003504	-0.001735	0.013916	C	T	0.000885091	-0.00196833	0.399398	0.0350929	Cause
rs144122991	NXN	0.0495408	0.014792	0.0578	0.058838	C	T	0.000810565	-0.00191304	0.413049	0.0360453	Cause
rs183393275	-	-0.0427927	0.011764	-0.030429	0.046616	T	G	0.000275193	-0.00188571	0.412202	0.0359911	Cause
rs55848509	FARP1	0.0237315	0.007008	0.009009	0.027803	T	C	0.000708305	-0.00184944	0.408603	0.0357508	Cause
rs545697901	-	-0.0602417	0.016068	-0.064631	0.063917	G	A	0.000177419	-0.00184146	0.412917	0.0360452	Cause
rs77177276	-	-0.0243762	0.006952	-0.008727	0.027686	G	A	0.000454284	-0.00182995	0.407934	0.0357075	Cause
rs116856894	-	-0.0294474	0.008419	-0.013667	0.033394	G	T	0.000469234	-0.00180353	0.410118	0.0358596	Cause
rs145183540	ENSG00000249892	-0.0527478	0.014626	-0.050307	0.057587	G	T	0.000310426	-0.00179144	0.412675	0.0360349	Cause
rs7131796	PIWIL1	-0.0105582	0.003003	-0.001075	0.011926	T	C	0.000438292	-0.00178567	0.394979	0.0347924	Cause
rs112462017	ABCC4	-0.0297109	0.008452	-0.013591	0.033484	T	C	0.000439339	-0.00175658	0.410011	0.035858	Cause
rs181984777	PYCR1,MYADML2	-0.0510596	0.013565	-0.04021	0.05365	T	C	0.000167171	-0.0017335	0.412299	0.0360166	Cause
rs17085637	-	0.0409759	0.009044	0.013565	0.035906	T	C	5.87809e-06	-0.00170727	0.405848	0.0355935	Cause
rs61787583	AGBL4,ENSG00000229846	0.0324338	0.008773	0.014369	0.034918	T	G	0.00021816	-0.00166416	0.409706	0.0358488	Cause
rs144763109	-	0.0349706	0.009939	0.018871	0.038933	T	C	0.000433956	-0.00162459	0.410954	0.0359383	Cause
rs73592009	ZNF28	-0.036723	0.010201	-0.020097	0.040594	C	T	0.000318289	-0.00157621	0.410947	0.0359438	Cause
rs117026898	EMC2	-0.0398191	0.012038	-0.029861	0.047432	T	C	0.000940374	-0.00155208	0.411871	0.0360096	Cause
rs76402374	ASH2L	0.0494919	0.014024	0.042105	0.055628	C	T	0.000416998	-0.00153204	0.412109	0.0360284	Cause
rs143650449	PIKFYVE	0.0444864	0.012665	0.032407	0.050016	C	T	0.000443835	-0.00149968	0.411793	0.0360108	Cause
rs12435136	SAMD15	0.0118464	0.002966	0.000673	0.011769	G	A	6.49497e-05	-0.00149248	0.387424	0.0342653	Cause
rs144994977	-	0.0409472	0.011344	0.024782	0.045181	G	A	0.00030668	-0.00145633	0.411254	0.0359794	Cause
rs75502515	-	0.0375853	0.010805	0.022228	0.043113	G	A	0.00050421	-0.00142405	0.411121	0.0359742	Cause
rs12104725	CTNNA2	-0.051552	0.013808	-0.038218	0.055002	G	A	0.000188846	-0.0014218	0.411764	0.0360185	Cause
rs184586032	APTX	0.0421342	0.01226	0.029968	0.04902	T	C	0.000588802	-0.00142125	0.411614	0.0360082	Cause
rs142493185	PTPRZ1	-0.0525183	0.015469	-0.052585	0.061909	G	A	0.000686117	-0.00141061	0.412092	0.0360424	Cause
rs16922796	LINC01602,ENSG00000253376	-0.0232518	0.006994	-0.008046	0.027658	A	G	0.00088566	-0.00140149	0.407995	0.0357631	Cause
rs114683460	-	-0.0433828	0.01134	-0.023648	0.044925	T	C	0.000130431	-0.00139043	0.410853	0.0359605	Cause
rs146570400	-	-0.0339048	0.009392	-0.015483	0.037262	A	G	0.000306237	-0.0013322	0.409892	0.0359017	Cause
rs74599954	KIAA1671	-0.0534034	0.016019	-0.055002	0.063716	C	T	0.000856825	-0.00132663	0.41198	0.0360452	Cause
rs114069551	MUC7	-0.0375	0.010629	-0.020327	0.042003	A	G	0.00041858	-0.00131788	0.410757	0.0359625	Cause
rs147254785	MIR548A1HG	-0.0519266	0.015054	-0.046053	0.059684	T	C	0.000561926	-0.00131657	0.411841	0.0360368	Cause
rs76723300	-	0.0512792	0.015286	0.0488	0.060999	G	A	0.000794651	-0.00131315	0.411888	0.0360405	Cause
rs12953283	PPP1R9B	-0.0321166	0.009587	-0.016109	0.038111	C	T	0.00080807	-0.00126443	0.410368	0.0359422	Cause
rs71507320	-	-0.0366829	0.010641	-0.020115	0.042065	A	G	0.000566184	-0.00126429	0.410756	0.0359689	Cause
rs141110795	-	0.0491802	0.014905	0.043939	0.058628	T	C	0.000968305	-0.00125779	0.411743	0.0360374	Cause
rs2181999	-	0.0316222	0.009128	0.014181	0.036238	C	T	0.000531598	-0.00122649	0.409784	0.035907	Cause
rs78107209	COL22A1	0.0185348	0.005336	0.003868	0.021176	G	A	0.000513644	-0.00118138	0.402685	0.035422	Cause
rs13415079	PLA2R1	0.0337208	0.010114	0.017483	0.04009	G	T	0.000855846	-0.00116408	0.410467	0.0359613	Cause
rs115496512	CAMTA1	0.0339474	0.009103	0.013674	0.035976	G	A	0.000192047	-0.00116258	0.409004	0.0358619	Cause
rs80249633	-	-0.0371096	0.009613	-0.015357	0.038152	C	T	0.000113222	-0.00114256	0.409144	0.0358743	Cause
rs17252023	-	0.0568963	0.013826	0.032878	0.054664	T	C	3.86899e-05	-0.00111929	0.410903	0.0359974	Cause
rs369983370	-	0.0333572	0.010084	0.016958	0.039829	G	T	0.000939872	-0.00111086	0.410374	0.0359614	Cause
rs5757577	ENSG00000284633	0.0100852	0.00304	0.000945	0.0121	G	A	0.000908269	-0.00110627	0.396472	0.034981	Cause
rs73115850	PDZRN4	0.0517023	0.013236	0.030218	0.052491	A	C	9.37637e-05	-0.00110007	0.410893	0.0359988	Cause
rs149876422	PLCB4	0.05372	0.012943	0.028565	0.051744	C	A	3.31741e-05	-0.00109241	0.410556	0.0359773	Cause
rs11078523	-	-0.0109561	0.002971	-0.000731	0.011793	T	C	0.000226307	-0.00108843	0.391387	0.0346094	Cause
rs79789860	FOXP2	0.041744	0.010927	0.019587	0.043379	C	T	0.00013331	-0.00102213	0.40996	0.0359446	Cause
rs141442510	-	-0.0476512	0.013886	-0.032716	0.054883	G	A	0.000600031	-0.000999231	0.411082	0.036024	Cause
rs181130581	-	-0.0748932	0.021166	-0.087028	0.083775	A	G	0.000402601	-0.000991024	0.411527	0.0360559	Cause
rs61768270	ENSG00000230615	0.0265423	0.007781	0.009186	0.030833	C	T	0.000646852	-0.000973681	0.408069	0.03582	Cause
rs530978864	-	-0.0821072	0.022259	-0.097146	0.089068	A	G	0.000225386	-0.000970985	0.411508	0.0360571	Cause
rs80327723	MGMT	-0.0190946	0.005361	-0.003677	0.021249	T	C	0.000368376	-0.000965207	0.401578	0.0353699	Cause
rs184912799	-	-0.0455619	0.013281	-0.029006	0.052536	G	A	0.000602231	-0.000951142	0.410898	0.0360173	Cause
rs4965480	-	0.0119988	0.00324	0.000843	0.012867	A	G	0.000212785	-0.000943935	0.391804	0.03466	Cause
rs4892060	-	0.0454088	0.013294	0.028951	0.05306	G	T	0.000636098	-0.00091485	0.410849	0.0360184	Cause
rs117452835	IL34	-0.0474858	0.014067	-0.032549	0.055876	C	T	0.000736314	-0.000914033	0.410967	0.0360266	Cause
rs145855609	-	0.0329291	0.009664	0.01435	0.038373	T	C	0.000655853	-0.000879998	0.409605	0.035937	Cause
rs76462753	LINC02580	0.0402749	0.011732	0.021559	0.046607	T	C	0.00059714	-0.000870465	0.410414	0.0359939	Cause
rs1495647	RASSF8	-0.0120767	0.003159	-0.000697	0.012538	T	G	0.000131864	-0.000865886	0.389634	0.0345067	Cause
rs56066233	PIK3R1	-0.0376785	0.011273	-0.019885	0.045057	T	C	0.000830672	-0.000862544	0.410346	0.0359901	Cause
rs10983427	ASTN2	0.0177652	0.003504	0.000518	0.013907	C	T	3.97863e-07	-0.000793312	0.369224	0.0329206	Cause
rs78448281	ENSG00000251488	0.0467613	0.01377	0.028518	0.054752	A	C	0.000684078	-0.000752784	0.410614	0.0360222	Cause
rs184483429	-	-0.0711228	0.016389	-0.041063	0.065555	T	G	1.42699e-05	-0.000746688	0.410572	0.0360205	Cause
rs10042530	MROH2B	-0.0356189	0.009837	-0.014374	0.039087	C	T	0.000293568	-0.000745636	0.409118	0.0359202	Cause
rs75519999	SLC39A12	0.0201831	0.005685	0.004002	0.022565	C	A	0.000384884	-0.000674585	0.40228	0.0354538	Cause
rs139911223	-	-0.042655	0.011695	-0.019796	0.046512	C	T	0.000265026	-0.000661979	0.409836	0.0359799	Cause
rs71422361	EHBP1,ENSG00000286524	-0.0450253	0.013383	-0.025097	0.053025	G	T	0.000767199	-0.000641932	0.410356	0.0360181	Cause
rs73018420	AADACL2-AS1	-0.0468119	0.012247	-0.02175	0.048825	C	T	0.000132204	-0.000639928	0.409818	0.0359815	Cause
rs141330827	-	0.0557308	0.015288	0.03326	0.060684	G	A	0.000266981	-0.000638924	0.410497	0.0360284	Cause
rs117947691	-	0.0483324	0.013696	0.026272	0.053996	A	G	0.000417223	-0.00063759	0.410322	0.0360164	Cause
rs144723575	-	-0.0381645	0.010636	-0.016025	0.042047	C	T	0.00033292	-0.000633638	0.409403	0.0359535	Cause
rs10073424	-	0.0127577	0.003876	0.001425	0.015372	A	C	0.000996687	-0.000622421	0.398677	0.0352022	Cause
rs1854084	-	-0.0201414	0.00432	-0.001542	0.017073	C	T	3.12602e-06	-0.000607818	0.380076	0.0338141	Cause
rs72765278	ENSG00000279091	-0.0442082	0.011933	-0.020129	0.047574	G	A	0.00021164	-0.00059113	0.409735	0.0359817	Cause
rs117935831	LINC02320	0.0465713	0.010347	0.014953	0.041105	G	A	6.76513e-06	-0.000589426	0.406475	0.0357659	Cause
rs1406008	ENSG00000286481	-0.0120118	0.003193	-0.000653	0.012649	A	C	0.000168616	-0.000578267	0.390144	0.0345788	Cause
rs139668589	-	-0.0404925	0.009921	-0.01393	0.038973	G	A	4.47472e-05	-0.000570698	0.4077	0.0358459	Cause
rs147338506	ENSG00000277425	-0.0416741	0.012215	-0.020093	0.048366	G	A	0.000645555	-0.000562429	0.409965	0.0360009	Cause
rs76817854	-	-0.0403551	0.011795	-0.018758	0.046788	G	A	0.000623057	-0.000554392	0.409843	0.0359935	Cause
rs138115901	-	0.0435807	0.012899	0.022307	0.051476	G	A	0.000728531	-0.000545666	0.410099	0.0360123	Cause
rs890883	-	-0.0375554	0.011265	-0.016886	0.044679	T	C	0.000856643	-0.000542132	0.409734	0.0359874	Cause
rs16845163	-	0.0282408	0.008566	0.009724	0.034015	T	C	0.000977764	-0.000536186	0.408395	0.0358955	Cause
rs72695673	-	0.0170506	0.004883	0.002536	0.019358	C	T	0.000479726	-0.000527382	0.399817	0.035297	Cause
rs192784996	-	-0.0612785	0.018088	-0.042068	0.071679	A	G	0.00070456	-0.000505736	0.410484	0.036044	Cause
rs74555111	-	0.0144009	0.004239	0.0017	0.016835	C	T	0.000680693	-0.000493367	0.398527	0.035208	Cause
rs2836034	KCNJ6	-0.0180462	0.005482	-0.003428	0.021737	A	G	0.000995127	-0.000493125	0.403341	0.0355498	Cause
rs59444254	ASIC2,ENSG00000279668	-0.033343	0.0099	-0.013175	0.040073	G	A	0.000757211	-0.000482288	0.409111	0.0359516	Cause
rs4129605	GALNT17	0.0112462	0.003137	0.000652	0.012468	C	T	0.000337056	-0.000425167	0.392305	0.0347566	Cause
rs528719453	-	-0.0291095	0.008429	-0.009181	0.03335	A	C	0.000553375	-0.000422123	0.407686	0.0358605	Cause
rs62621206	TTN,TTN-AS1	0.0375519	0.010959	0.015257	0.043431	A	G	0.000611232	-0.000420464	0.409328	0.0359743	Cause
rs191628306	-	0.0600196	0.017401	0.036679	0.069599	T	C	0.000562242	-0.000418992	0.410284	0.0360409	Cause
rs184668033	-	0.0624858	0.017708	0.037152	0.070357	G	T	0.000417644	-0.000398765	0.410247	0.0360409	Cause
rs140760422	ROCK1	-0.0514001	0.014582	-0.025623	0.057643	G	A	0.000423642	-0.000392907	0.409987	0.0360235	Cause
rs142146928	LMO7,ENSG00000261553	-0.0364618	0.010908	-0.014768	0.043588	T	C	0.000829777	-0.000378517	0.409327	0.0359794	Cause
rs112480788	ENSG00000223727	-0.0263057	0.007938	-0.007818	0.031615	T	C	0.00092006	-0.000361101	0.407457	0.0358519	Cause
rs72673410	ANK2	0.0490297	0.013808	0.022959	0.055028	A	C	0.000384035	-0.000353635	0.409811	0.0360161	Cause
rs4379958	PCDH17	0.0198742	0.004815	0.002233	0.019132	G	A	3.66633e-05	-0.00033563	0.391305	0.0347009	Cause
rs142808772	-	-0.0600985	0.015231	-0.028104	0.060526	G	A	7.95335e-05	-0.000325548	0.409794	0.0360186	Cause
rs76714912	-	0.0294046	0.008149	0.008282	0.032337	C	A	0.000308128	-0.000234798	0.406582	0.0358069	Cause
rs115293809	LINC01221	-0.0396919	0.011583	-0.015255	0.046128	C	T	0.000610879	-0.000220304	0.409169	0.035988	Cause
rs77024205	-	-0.0291687	0.008505	-0.00865	0.033801	A	G	0.000604484	-0.000208068	0.407456	0.0358705	Cause
rs145080215	MAGI2	-0.0391353	0.011713	-0.014972	0.046295	A	G	0.000834216	-0.000205938	0.409224	0.0359935	Cause
rs7235718	SLC14A2	0.0395446	0.011352	0.014738	0.045138	C	T	0.000494918	-0.000200758	0.409015	0.0359797	Cause
rs189692063	FHL2	-0.0571444	0.012908	-0.020634	0.051202	T	C	9.55293e-06	-0.000192516	0.408383	0.0359397	Cause
rs34385960	LINC02112	0.059283	0.014702	0.025056	0.058962	C	T	5.52316e-05	-0.000190775	0.40943	0.0360101	Cause
rs76024622	-	-0.0418979	0.012148	-0.016253	0.048329	T	C	0.000562761	-0.000186158	0.409236	0.0359969	Cause
rs17703793	-	0.0401078	0.011745	0.014948	0.046637	C	T	0.000638094	-0.000157629	0.409102	0.035991	Cause
rs7123238	-	0.0155758	0.003584	0.000538	0.014212	G	A	1.38689e-05	-0.000147256	0.381218	0.033951	Cause
rs73776191	LAMA2,ENSG00000226149	-0.0407782	0.012233	-0.015461	0.048863	C	T	0.000857734	-0.000130811	0.409226	0.036003	Cause
rs79565450	ST8SIA5	-0.0389778	0.011669	-0.014216	0.046375	T	G	0.000836921	-0.000124798	0.409074	0.0359931	Cause
rs7191950	HS3ST4,ENSG00000285882	-0.025872	0.006839	-0.005588	0.027064	T	C	0.000154944	-0.000111174	0.402953	0.0355686	Cause
rs11023926	SOX6	-0.0218557	0.004124	-0.001227	0.016416	C	A	1.16034e-07	-9.84076e-05	0.367527	0.0328741	Cause
rs3096375	-	0.0268106	0.007559	0.006721	0.030083	T	C	0.000389874	-9.58235e-05	0.405715	0.0357632	Cause
rs12295362	-	0.0103824	0.002969	0.000474	0.011786	C	T	0.000470636	-8.3434e-05	0.3923	0.0347949	Cause
rs62504670	-	-0.0161082	0.004706	-0.001954	0.018704	A	G	0.000619553	-5.86363e-05	0.399139	0.0353039	Cause
rs8134261	ENSG00000222042	0.0467923	0.013468	0.017502	0.053738	G	A	0.000512127	-4.78487e-05	0.409227	0.0360133	Cause
rs77338978	-	0.0380514	0.011411	0.012877	0.045225	G	A	0.000854147	-3.63301e-05	0.408842	0.0359879	Cause
rs115691240	CALCRL-AS1	-0.0437717	0.012149	-0.014882	0.048167	T	G	0.00031468	1.65985e-05	0.408753	0.0359884	Pleiotropic
rs141533737	TJP1	0.0281645	0.008384	0.007474	0.033212	A	G	0.000781358	2.4233e-05	0.407074	0.0358722	Pleiotropic
rs200106323	ADRA1B	-0.0379479	0.010569	-0.0119	0.041936	C	T	0.000330056	3.39779e-05	0.408155	0.0359489	Pleiotropic
rs139115305	-	-0.0480379	0.013114	-0.016746	0.052326	G	T	0.000249181	4.00499e-05	0.40891	0.0360022	Pleiotropic
rs77842115	EMCN	0.041932	0.012339	0.013715	0.048796	A	G	0.000677985	6.18814e-05	0.408845	0.0360003	Pleiotropic
rs1413318	-	-0.0117031	0.002983	-0.000277	0.011838	C	T	8.73569e-05	6.50443e-05	0.386131	0.0343478	Pleiotropic
rs55841918	CTNNA2	0.0145063	0.004267	0.001301	0.016929	C	T	0.000674725	0.000184965	0.397437	0.0352098	Pleiotropic
rs8017502	TMEM260,ENSG00000258803	0.0110828	0.003293	0.000557	0.013075	A	G	0.000763875	0.000214497	0.394544	0.034998	Pleiotropic
rs72866537	-	0.0166993	0.004979	0.002005	0.019744	A	G	0.000796677	0.000260826	0.400103	0.0354107	Pleiotropic
rs11644243	EMP2	0.0106003	0.003064	0.000401	0.012182	C	T	0.000540922	0.000278156	0.392548	0.0348565	Pleiotropic
rs554337056	ENSG00000289986	0.0506026	0.01503	0.012422	0.059678	A	G	0.000760532	0.000313218	0.408782	0.036027	Pleiotropic
rs2111216	MMAB	0.012987	0.003009	4.2e-05	0.011935	A	G	1.58845e-05	0.000318761	0.379472	0.0338607	Pleiotropic
rs144677686	HSPA4	0.035665	0.009745	0.009267	0.038533	G	A	0.000252387	0.000335325	0.407002	0.0359056	Pleiotropic
rs55785162	LINC02427	0.0646789	0.016996	0.016903	0.067755	T	G	0.000141497	0.000341615	0.408793	0.0360314	Pleiotropic
rs116895212	-	0.044005	0.012801	0.011252	0.050729	C	A	0.000586846	0.000354669	0.408389	0.0360046	Pleiotropic
rs62534367	PUM3	0.0256	0.007674	0.005371	0.030455	A	G	0.000850117	0.000369028	0.405768	0.0358229	Pleiotropic
rs72924988	LINC02735	0.0192129	0.004954	0.002025	0.019673	G	A	0.000105206	0.000377861	0.39422	0.0349994	Pleiotropic
rs3812436	TOP1MT	0.00980555	0.002968	0.000339	0.011781	T	C	0.000953986	0.000386876	0.393836	0.0349639	Pleiotropic
rs140495504	GABRA2,ENSG00000249330	0.0469015	0.014072	0.010382	0.055321	C	A	0.000859254	0.000392951	0.408541	0.03602	Pleiotropic
rs151293414	ENSG00000289405	-0.0520027	0.013724	-0.01399	0.054659	G	A	0.000151146	0.000400525	0.408301	0.0360043	Pleiotropic
rs116452132	SEMA6A	0.0338982	0.010278	0.007986	0.040742	C	T	0.000973304	0.000405802	0.407691	0.0359619	Pleiotropic
rs79524025	-	0.0521569	0.013987	0.013361	0.055392	A	G	0.000192275	0.0004224	0.408332	0.0360091	Pleiotropic
rs72881298	MGAT5B	0.0420059	0.011868	0.010264	0.047325	C	T	0.000400999	0.000463034	0.407927	0.0359856	Pleiotropic
rs76885993	-	-0.0490619	0.01466	-0.008828	0.058204	C	T	0.000817942	0.000491608	0.408432	0.0360246	Pleiotropic
rs74524491	CCDC26	-0.0211218	0.005385	-0.002568	0.021356	C	T	8.76932e-05	0.000515499	0.395422	0.0351037	Pleiotropic
rs139158061	-	-0.0520145	0.013056	-0.013562	0.052106	T	C	6.77781e-05	0.000519544	0.407796	0.0359839	Pleiotropic
rs74756344	-	0.0449592	0.011421	0.011396	0.045477	A	G	8.26656e-05	0.000562819	0.407153	0.0359444	Pleiotropic
rs12067972	USH2A	0.0159592	0.00473	0.001488	0.018745	A	G	0.000740741	0.000570249	0.398593	0.0353392	Pleiotropic
rs73232528	RBM26	0.0268166	0.00775	0.005136	0.030604	C	T	0.000539761	0.000617826	0.405002	0.0357995	Pleiotropic
rs184275325	ANK3	-0.0511271	0.013236	-0.011717	0.052184	A	G	0.000112127	0.000619824	0.407741	0.0359923	Pleiotropic
rs138974640	-	-0.0448307	0.012899	-0.008556	0.05167	C	T	0.000509869	0.000620776	0.407926	0.036005	Pleiotropic
rs550477369	-	0.0562469	0.017052	0.00254	0.067012	C	T	0.000971851	0.000630189	0.408358	0.0360367	Pleiotropic
rs570598546	-	0.0419695	0.011685	0.008898	0.04668	T	C	0.000328476	0.000657472	0.407487	0.0359788	Pleiotropic
rs736553	RUNX3	0.0420712	0.011219	0.009497	0.04446	C	T	0.000176838	0.000671653	0.407106	0.0359541	Pleiotropic
rs532076649	-	0.0510172	0.012536	0.01224	0.049389	G	A	4.70827e-05	0.000675317	0.407225	0.0359635	Pleiotropic
rs11574889	NOTCH1	-0.0745689	0.014543	-0.01834	0.058006	G	A	2.93651e-07	0.000675661	0.405609	0.0358597	Pleiotropic
rs530334386	ENSG00000204971	0.0279441	0.007711	0.005412	0.030696	A	G	0.000290164	0.000679572	0.404292	0.0357573	Pleiotropic
rs146312425	-	0.0580987	0.014761	0.011539	0.058936	C	T	8.28649e-05	0.000702813	0.407864	0.0360111	Pleiotropic
rs60442864	-	0.0123899	0.003635	0.000525	0.014449	T	G	0.000653209	0.000706832	0.394366	0.0350453	Pleiotropic
rs143237183	MBOAT1	-0.0441217	0.0126	-0.007528	0.049438	G	A	0.000462261	0.000733907	0.407621	0.0359976	Pleiotropic
rs2031274	MICU2	-0.0221672	0.00445	-0.001385	0.017705	A	G	6.31281e-07	0.000741982	0.373823	0.0334761	Pleiotropic
rs9599267	-	-0.014491	0.004283	-0.000954	0.017017	G	A	0.000716005	0.000759014	0.396732	0.0352266	Pleiotropic
rs1325988	CACNB2	-0.0131938	0.003204	-8.3e-05	0.012717	C	T	3.82315e-05	0.000777837	0.382518	0.0341547	Pleiotropic
rs75649083	CARMIL1,ENSG00000293489	0.0260663	0.006707	0.00431	0.026724	C	A	0.000101728	0.00079809	0.400379	0.0354948	Pleiotropic
rs1179595	HIP1	-0.015003	0.004533	-0.001111	0.018042	A	G	0.000933865	0.000803587	0.398244	0.0353414	Pleiotropic
rs34808206	-	-0.0131263	0.003568	-0.000401	0.014175	G	A	0.000234246	0.000812696	0.390418	0.034765	Pleiotropic
rs78109157	DNAJC5B	-0.0311241	0.008604	-0.006065	0.03428	C	T	0.000297579	0.000817402	0.405265	0.0358424	Pleiotropic
rs141775313	CFHR2	0.0499956	0.015117	0.000647	0.060077	C	T	0.00094219	0.000864915	0.407822	0.036028	Pleiotropic
rs79707450	SVEP1	-0.0248422	0.007075	-0.003929	0.028089	C	A	0.00044598	0.000901693	0.403269	0.0357117	Pleiotropic
rs138784383	RAB12	-0.0479009	0.013894	-0.003858	0.055345	C	T	0.000565599	0.000906064	0.407581	0.0360161	Pleiotropic
rs557762928	-	-0.0395765	0.011475	-0.005794	0.04584	T	G	0.000562807	0.000908464	0.407095	0.0359821	Pleiotropic
rs6887081	LINC01331,LINC01335	0.0101278	0.002958	0.00014	0.011743	G	A	0.000617367	0.000915116	0.391548	0.0348561	Pleiotropic
rs141214468	DLGAP2	-0.0387569	0.00991	-0.007912	0.039353	A	G	9.19574e-05	0.000960022	0.405503	0.0358774	Pleiotropic
rs182461	-	0.0309231	0.008783	0.005335	0.034953	C	T	0.000430263	0.000970789	0.405415	0.0358715	Pleiotropic
rs117102790	COL22A1	-0.0373281	0.010831	-0.005396	0.042833	G	A	0.000568081	0.000979582	0.406735	0.0359654	Pleiotropic
rs181476	ACTN1,HMGN1P3	0.0113177	0.003079	0.000116	0.012237	T	G	0.000237132	0.000983152	0.388618	0.0346448	Pleiotropic
rs1957120	ENSG00000258516	0.0139604	0.003941	0.000583	0.015661	T	C	0.000396579	0.000985631	0.393304	0.0350016	Pleiotropic
rs9549818	TFDP1	0.0336849	0.009951	0.0049	0.039704	G	A	0.000711583	0.00100374	0.406401	0.0359448	Pleiotropic
rs148138352	CLIP3,ENSG00000267698	-0.0518574	0.014557	-0.002377	0.058056	G	T	0.000367524	0.00102861	0.40741	0.0360193	Pleiotropic
rs140595525	-	0.0441309	0.011712	0.007064	0.046499	C	T	0.000164556	0.00106695	0.406591	0.0359664	Pleiotropic
rs72924655	ANKRD44	-0.0591771	0.015501	-0.003595	0.061237	G	A	0.000134739	0.00106716	0.407357	0.0360204	Pleiotropic
rs77676367	-	0.0429312	0.010483	0.008694	0.041423	T	C	4.21593e-05	0.00107005	0.405302	0.0358777	Pleiotropic
rs116941102	-	0.0336402	0.010072	0.004173	0.040128	T	C	0.000837868	0.00107937	0.406377	0.0359524	Pleiotropic
rs11777237	LINC03021	0.0111533	0.003376	0.000193	0.013387	C	A	0.00095417	0.00115176	0.393968	0.0350667	Pleiotropic
rs144057587	NCOA6,ENSG00000286803	0.0608601	0.014653	0.007992	0.057961	C	T	3.27539e-05	0.00115564	0.406907	0.0359998	Pleiotropic
rs138239530	-	0.0426396	0.010666	0.007948	0.042413	G	A	6.39576e-05	0.00116099	0.405543	0.0359049	Pleiotropic
rs147554458	TUBGCP5	-0.0478345	0.013885	-2.6e-05	0.055319	T	G	0.000570957	0.00116984	0.407119	0.0360162	Pleiotropic
rs77187148	-	-0.0310552	0.009255	-0.003876	0.036601	A	G	0.000792202	0.00117406	0.405723	0.0359178	Pleiotropic
rs12738970	-	-0.0330973	0.008547	-0.005815	0.033733	G	T	0.000107774	0.0011998	0.403638	0.0357749	Pleiotropic
rs113847505	-	0.0272397	0.008136	0.003494	0.03209	G	A	0.000813836	0.00120222	0.404761	0.0358533	Pleiotropic
rs6579785	ARSI	-0.0123961	0.00362	-0.000283	0.014384	A	G	0.000616301	0.00120257	0.393307	0.0350256	Pleiotropic
rs61803803	PBX1	0.0264004	0.007469	0.003744	0.029652	C	A	0.000408295	0.00122309	0.403298	0.0357525	Pleiotropic
rs116241067	-	0.0431756	0.012792	0.000649	0.050456	A	G	0.000737612	0.00123302	0.406857	0.0360054	Pleiotropic
rs7411033	FBXO28	0.0413601	0.012192	0.001368	0.048393	A	G	0.000692841	0.00127451	0.406665	0.0359969	Pleiotropic
rs60554222	GTDC1	-0.0146755	0.003245	0.000147	0.012871	A	G	6.11146e-06	0.00128423	0.375002	0.0336185	Pleiotropic
rs11929147	-	0.00984285	0.002961	6e-06	0.01176	A	G	0.00088684	0.00129777	0.392112	0.0349433	Pleiotropic
rs147303647	FAM149A,LTO1P1	-0.0502556	0.014701	0.005073	0.058253	T	G	0.000629637	0.00133417	0.406935	0.0360235	Pleiotropic
rs10740878	-	-0.011981	0.003372	-0.000115	0.01341	A	C	0.000380743	0.00133497	0.390668	0.0348431	Pleiotropic
rs1784862	ENSG00000291174	-0.0243042	0.006714	-0.003091	0.026789	G	A	0.000294684	0.00135071	0.401227	0.0356207	Pleiotropic
rs78050444	ENSG00000250237	-0.0391085	0.011401	-0.002025	0.045301	C	A	0.000602983	0.00137257	0.406266	0.0359807	Pleiotropic
rs117356580	-	0.0466684	0.014127	-0.005954	0.056405	C	T	0.000954895	0.001377	0.406841	0.0360221	Pleiotropic
rs11739484	SLC22A4,MIR3936HG	-0.0432051	0.010322	-0.007567	0.0411	A	G	2.84252e-05	0.00144962	0.404272	0.0358518	Pleiotropic
rs7568247	-	0.0109634	0.002959	-7.1e-05	0.011724	G	A	0.000211305	0.00145706	0.387016	0.0345772	Pleiotropic
rs312927	CELF5	-0.015832	0.0046	-0.000762	0.018297	G	A	0.000577987	0.00146582	0.396047	0.0352608	Pleiotropic
rs142877263	RAB20	-0.0425772	0.012432	0.000826	0.04979	C	T	0.000615236	0.00147669	0.40636	0.0360003	Pleiotropic
rs142851414	NOL4	0.0541699	0.014905	-0.004989	0.059659	A	G	0.000278689	0.00149093	0.406629	0.0360212	Pleiotropic
rs140057887	ZNF77	-0.0305066	0.008837	-0.003099	0.035078	G	T	0.00055615	0.00152233	0.404645	0.0358842	Pleiotropic
rs11737799	STOX2	0.0133635	0.00326	-0.000107	0.012938	C	T	4.14521e-05	0.00154238	0.38181	0.0341885	Pleiotropic
rs72547454	CYP11A1	0.0314	0.009441	0.001825	0.037437	C	T	0.000881276	0.00157908	0.405189	0.0359296	Pleiotropic
rs10229812	-	0.0108701	0.002994	-0.000105	0.011899	T	C	0.000282733	0.00162212	0.387952	0.0346682	Pleiotropic
rs540509511	-	0.0493158	0.012652	0.002868	0.050042	G	T	9.70441e-05	0.00165484	0.405748	0.0359791	Pleiotropic
rs928844	-	0.0129281	0.00371	0.000116	0.014756	C	T	0.000492757	0.00166425	0.392138	0.0349938	Pleiotropic
rs551246	RGS8	0.0390128	0.0116	-0.001329	0.045725	A	G	0.000770522	0.00167017	0.405845	0.0359875	Pleiotropic
rs78314819	-	-0.0282708	0.008344	-0.002277	0.033219	C	T	0.000703634	0.00168181	0.404085	0.0358637	Pleiotropic
rs2016319	-	-0.0109552	0.002996	0.000128	0.011913	C	T	0.000255574	0.00168515	0.387524	0.0346429	Pleiotropic
rs552583936	MIR3659HG	0.0279061	0.008354	0.001881	0.033129	G	T	0.000836434	0.00172524	0.404114	0.035871	Pleiotropic
rs184690436	-	-0.0491867	0.01348	0.002985	0.053165	C	T	0.000263401	0.00172949	0.405989	0.0360052	Pleiotropic
rs191395954	-	0.0500717	0.014656	-0.011889	0.058538	C	T	0.0006344	0.00173293	0.406257	0.0360248	Pleiotropic
rs13073528	-	-0.0374104	0.011317	0.001901	0.044665	T	C	0.000947456	0.00173296	0.405703	0.0359851	Pleiotropic
rs74859195	-	-0.0514947	0.014291	0.007209	0.056344	G	A	0.000314208	0.00178412	0.406047	0.0360161	Pleiotropic
rs188255383	SUCO	0.0492954	0.014776	-0.015915	0.058735	G	A	0.000849381	0.0018498	0.406093	0.0360275	Pleiotropic
rs11886051	THSD7B	0.02621	0.007783	0.001751	0.031066	G	T	0.000758266	0.00185364	0.40326	0.0358259	Pleiotropic
rs6974454	GLI3	-0.0289754	0.007392	-0.003704	0.029367	G	A	8.86106e-05	0.00185622	0.400177	0.0356072	Pleiotropic
rs74476360	ENSG00000224326,LINC01781	-0.032737	0.009294	-0.002118	0.036802	G	T	0.000427691	0.00186432	0.404269	0.0358992	Pleiotropic
rs12321017	STYK1	-0.0103935	0.003017	0.000189	0.011965	G	A	0.000571105	0.0019058	0.389895	0.034849	Pleiotropic
rs618947	EPHA10	0.0106468	0.003182	-0.000174	0.012629	A	G	0.000820024	0.00191031	0.391634	0.0349814	Pleiotropic
rs78915293	SCEL	0.0300105	0.008814	0.001352	0.035162	C	T	0.000661962	0.00193235	0.40404	0.0358911	Pleiotropic
rs73170518	ATP8A2	-0.0502713	0.013403	0.00384	0.052855	G	A	0.000176307	0.00196851	0.405508	0.0360005	Pleiotropic
rs1289353	LINC02309	-0.0107877	0.00309	0.000204	0.012285	G	A	0.000480919	0.00198506	0.389502	0.0348291	Pleiotropic
rs75917909	CACNG2	-0.041155	0.012107	0.005355	0.048576	A	G	0.000675652	0.00199108	0.405427	0.0359974	Pleiotropic
rs573264228	-	0.0550534	0.01274	0.004682	0.050861	G	T	1.55111e-05	0.00199569	0.404677	0.0359461	Pleiotropic
rs75945259	-	0.0475779	0.014156	-0.014346	0.055921	C	T	0.000776691	0.0020057	0.405748	0.0360223	Pleiotropic
rs66522442	-	-0.0169826	0.005136	-0.000422	0.02039	A	G	0.00094442	0.00212164	0.397849	0.0354698	Pleiotropic
rs77399947	LINC02641	-0.0244933	0.006699	-0.002015	0.026614	C	T	0.00025592	0.00215484	0.399581	0.035599	Pleiotropic
rs4365399	-	0.0242174	0.007087	0.001314	0.028169	A	G	0.000632785	0.00215678	0.401566	0.0357416	Pleiotropic
rs62531879	SAMD12	0.0438815	0.0123	-0.004744	0.048377	G	A	0.000360264	0.00216594	0.405036	0.0359911	Pleiotropic
rs6884477	EPB41L4A,ENSG00000251187	0.0109879	0.003082	-0.000266	0.012217	C	T	0.0003636	0.0021706	0.388176	0.0347503	Pleiotropic
rs13150339	AGA-DT	0.0340004	0.010108	-0.001801	0.040438	G	A	0.000769018	0.00217672	0.404485	0.0359528	Pleiotropic
rs7311981	ALDH1L2,NOPCHAP1	-0.036505	0.0087	-0.004879	0.034747	A	G	2.71698e-05	0.00218481	0.400831	0.0356964	Pleiotropic
rs140238860	LINC00467	0.0429312	0.012208	-0.005619	0.048597	G	A	0.000437038	0.00218708	0.405032	0.0359933	Pleiotropic
rs143408429	PHLPP2	0.0432376	0.013136	-0.013311	0.052202	G	A	0.000996423	0.00219847	0.405317	0.0360152	Pleiotropic
rs12380037	-	-0.0513663	0.015328	0.025859	0.061056	C	T	0.000804791	0.00221728	0.405531	0.0360331	Pleiotropic
rs7186720	PDILT	-0.0169572	0.004742	-0.000459	0.018848	C	A	0.000348946	0.00221785	0.393897	0.035192	Pleiotropic
rs573781495	-	-0.0559777	0.014167	0.006826	0.056481	A	C	7.77362e-05	0.00225002	0.405079	0.0360047	Pleiotropic
rs8124081	TRPC4AP	0.0454045	0.012345	-0.00494	0.049134	G	A	0.000235101	0.00232554	0.404716	0.0359879	Pleiotropic
rs9838752	NLGN1	-0.0101	0.00298	0.000347	0.01181	A	G	0.000700811	0.00233121	0.389737	0.0348868	Pleiotropic
rs116973750	ITIH5	0.0346406	0.010464	-0.004079	0.041499	A	C	0.000931445	0.00234678	0.404384	0.0359665	Pleiotropic
rs60014403	ENSG00000245768	-0.0236387	0.005992	-0.001884	0.023815	T	C	7.97855e-05	0.00237753	0.394754	0.0352745	Pleiotropic
rs11724281	TBC1D9	-0.0102369	0.003087	0.000376	0.012276	A	G	0.000912727	0.00238056	0.390935	0.0349836	Pleiotropic
rs145206747	FILIP1,TMEM30A-DT	-0.0335381	0.010051	0.003257	0.039913	G	A	0.000847512	0.00243497	0.404036	0.0359523	Pleiotropic
rs117425265	-	-0.0348465	0.009671	-6e-06	0.038417	G	A	0.000314329	0.00244686	0.403411	0.0359092	Pleiotropic
rs79737258	-	0.0261696	0.007641	0.00062	0.030344	A	G	0.000615044	0.00246233	0.401844	0.0357984	Pleiotropic
rs73727616	SSPOP	-0.0403607	0.011491	0.005569	0.045831	C	T	0.000444121	0.00247116	0.404359	0.0359801	Pleiotropic
rs148293217	-	-0.042721	0.011419	0.002381	0.045514	C	A	0.000183129	0.00247599	0.404098	0.0359622	Pleiotropic
rs117125892	-	0.028254	0.007582	0.002012	0.030025	C	T	0.00019419	0.00249864	0.400491	0.0357061	Pleiotropic
rs10170341	-	0.0151001	0.002962	-0.000627	0.011744	T	C	3.43369e-07	0.00253769	0.363142	0.0327777	Pleiotropic
rs149575137	SRRM4	-0.0419541	0.012266	0.010532	0.048669	G	A	0.00062539	0.00254713	0.404501	0.0359997	Pleiotropic
rs62007064	TLN2,ENSG00000259370	-0.0221381	0.006403	-0.00074	0.025306	A	C	0.000545298	0.00255344	0.399328	0.0356284	Pleiotropic
rs139828573	-	0.0354785	0.010674	-0.005983	0.042529	G	T	0.000887921	0.00256389	0.404095	0.0359725	Pleiotropic
rs145813970	-	-0.044988	0.010998	-0.001747	0.043452	G	A	4.30329e-05	0.00260444	0.403082	0.0359062	Pleiotropic
rs148728422	NFIC	0.060782	0.01464	-0.010503	0.058567	G	T	3.29905e-05	0.00269441	0.404307	0.0360042	Pleiotropic
rs117591750	KDM7A	0.0329664	0.00884	0.001105	0.034952	A	G	0.000192065	0.00270116	0.401946	0.0358353	Pleiotropic
rs117361910	-	0.0390849	0.01133	-0.007294	0.044636	T	C	0.000561247	0.00270776	0.403944	0.0359794	Pleiotropic
rs62363880	NIHCOLE	0.0390282	0.010853	-0.004271	0.042815	C	T	0.000323055	0.00278704	0.403484	0.0359562	Pleiotropic
rs118185618	DERA	-0.0318406	0.008231	-0.002059	0.032599	A	G	0.000109563	0.00278814	0.400509	0.0357428	Pleiotropic
rs145311684	-	0.0431624	0.012795	-0.016314	0.050463	G	A	0.000742513	0.00279265	0.404226	0.0360103	Pleiotropic
rs115532219	IQSEC1	-0.0457643	0.012151	0.006901	0.048533	C	T	0.000165685	0.00281377	0.403775	0.0359805	Pleiotropic
rs117742775	-	0.0608536	0.01421	-0.006862	0.056444	G	A	1.84848e-05	0.00281914	0.403878	0.0359889	Pleiotropic
rs148699901	C14orf93	-0.0549774	0.014737	0.022494	0.058747	G	A	0.000191048	0.00285505	0.404284	0.0360224	Pleiotropic
rs114903661	BBX	0.0292743	0.007172	0.0026	0.028443	G	T	4.46982e-05	0.00287581	0.396798	0.0354852	Pleiotropic
rs79680732	HDAC9	-0.0475313	0.012086	0.00448	0.047842	C	A	8.39772e-05	0.00288641	0.403439	0.0359655	Pleiotropic
rs7561908	ENSG00000226708	-0.0103871	0.00313	0.000593	0.012404	A	G	0.000904821	0.00296199	0.390061	0.0349867	Pleiotropic
rs73504617	TENM4	-0.0521595	0.014136	0.020879	0.056411	T	C	0.0002244	0.0029806	0.404007	0.0360179	Pleiotropic
rs7711683	-	0.0312926	0.008613	-0.000286	0.034137	T	C	0.000279947	0.00302962	0.401432	0.0358379	Pleiotropic
rs117894194	-	0.0400134	0.009218	0.00359	0.036333	C	T	1.41972e-05	0.00308586	0.399322	0.0356985	Pleiotropic
rs7672438	C4orf50	0.0101923	0.002994	-0.000609	0.011878	A	G	0.00066348	0.00309481	0.388428	0.0348773	Pleiotropic
rs7304583	SOX5	-0.0118667	0.003282	0.000564	0.013036	T	C	0.000299547	0.00309552	0.386739	0.0347508	Pleiotropic
rs76935470	-	-0.0347766	0.01038	0.007857	0.041393	A	G	0.000807104	0.00309813	0.403069	0.0359643	Pleiotropic
rs79698118	-	0.0437767	0.012515	-0.01571	0.049228	A	G	0.000468869	0.0031583	0.40349	0.0360024	Pleiotropic
rs4423504	ZNF521	-0.0426081	0.011438	0.007039	0.045562	C	T	0.00019521	0.00316327	0.402979	0.035966	Pleiotropic
rs45453796	DLG1	0.0218038	0.006418	-0.000408	0.025489	A	C	0.000680571	0.00320406	0.398656	0.0356575	Pleiotropic
rs74709784	MROH4P	-0.0489825	0.014692	0.038683	0.058817	G	T	0.000856198	0.00322088	0.403848	0.0360363	Pleiotropic
rs114895607	SLIT2	0.0444352	0.013444	-0.027836	0.053505	A	C	0.000949064	0.00323073	0.40367	0.0360245	Pleiotropic
rs139772946	CBR1-AS1,ENSG00000233393	0.0416471	0.012592	-0.020747	0.049405	C	T	0.000941578	0.00324451	0.40348	0.0360123	Pleiotropic
rs9956651	-	-0.0137868	0.003119	0.000681	0.012406	C	T	9.85809e-06	0.00329758	0.373666	0.0337381	Pleiotropic
rs2333256	GPM6A	-0.0100476	0.002971	0.000687	0.011778	T	G	0.000719885	0.00331035	0.388253	0.0348891	Pleiotropic
rs118179846	NRG1,NRG1-IT1	0.0498347	0.013957	-0.026421	0.055488	C	T	0.00035618	0.00332122	0.40348	0.0360219	Pleiotropic
rs113591860	ASCC3	0.0278977	0.008178	-0.002131	0.032335	A	G	0.000646513	0.00332315	0.401065	0.0358467	Pleiotropic
rs569935189	-	-0.0401651	0.010927	0.006728	0.043478	T	C	0.000237136	0.00332939	0.402544	0.0359549	Pleiotropic
rs183247266	-	-0.0422003	0.011907	0.01386	0.047558	A	C	0.000393868	0.00338127	0.402958	0.0359913	Pleiotropic
rs757042	LINC03007	0.0117244	0.003377	-0.000708	0.013428	T	C	0.000516906	0.00338288	0.388461	0.0349167	Pleiotropic
rs150369175	-	-0.0303464	0.008653	0.002412	0.034395	T	C	0.000453124	0.00338378	0.401226	0.0358658	Pleiotropic
rs75995565	CASC15	0.0491187	0.013056	-0.016371	0.051548	C	A	0.000168455	0.00343113	0.403	0.0360006	Pleiotropic
rs7708674	LINC02057	0.0196349	0.00554	-0.000175	0.021993	C	T	0.000393798	0.00343934	0.394992	0.0354175	Pleiotropic
rs4462802	FHL2	0.0352017	0.010031	-0.006419	0.040109	G	A	0.000449303	0.00345278	0.402129	0.0359398	Pleiotropic
rs296215	LINC01950	-0.0109833	0.003064	0.0007	0.012179	T	C	0.000337559	0.00346362	0.385909	0.0347279	Pleiotropic
rs138545701	LINC00970,ENSG00000285622	0.0443562	0.012957	-0.023941	0.051486	A	C	0.000618569	0.0034841	0.403116	0.0360156	Pleiotropic
rs11707457	-	-0.0153942	0.004504	0.000672	0.017856	C	T	0.000631074	0.00350681	0.392594	0.0352473	Pleiotropic
rs114784365	FOXP2	0.042078	0.012416	-0.021125	0.049067	C	T	0.000701444	0.00355364	0.402904	0.0360087	Pleiotropic
rs10140959	-	0.0163999	0.003625	-0.000486	0.014403	A	G	6.06501e-06	0.00357312	0.372952	0.033717	Pleiotropic
rs117223083	PCSK5	0.0319687	0.008082	0.000979	0.032231	T	C	7.6361e-05	0.00358032	0.398608	0.0357007	Pleiotropic
rs116632745	-	-0.03817	0.008897	-0.002334	0.035225	C	T	1.78504e-05	0.00361774	0.398222	0.0356812	Pleiotropic
rs58922652	MIER2	-0.0189916	0.005279	0.000311	0.020938	T	C	0.000321198	0.003677	0.393256	0.0353171	Pleiotropic
rs6429855	C2orf27A	-0.0105966	0.003026	0.00079	0.011993	C	T	0.000462039	0.00370172	0.386398	0.0347932	Pleiotropic
rs4053404	UBE2F-SCLY	0.0134046	0.002974	-0.000821	0.01182	G	A	6.56692e-06	0.00371253	0.371401	0.0335979	Pleiotropic
rs117631208	JRKL	-0.0263898	0.007792	0.002697	0.030894	T	C	0.000707177	0.00371274	0.400071	0.0358218	Pleiotropic
rs150239625	DLGAP2	0.036173	0.010462	-0.01022	0.04172	A	C	0.000545089	0.00373303	0.401945	0.0359608	Pleiotropic
rs75497749	-	-0.0297868	0.008663	0.00409	0.034307	G	A	0.000585177	0.00373404	0.400803	0.0358777	Pleiotropic
rs77063779	-	-0.021691	0.006372	0.001129	0.025372	A	G	0.000663796	0.00374021	0.397667	0.0356497	Pleiotropic
rs72801987	WWOX	-0.0162108	0.004868	0.000986	0.019305	A	G	0.000868229	0.00375983	0.39418	0.0353954	Pleiotropic
rs12894664	TTC7B	-0.0116168	0.002996	0.000765	0.011915	A	G	0.000105563	0.00376002	0.381249	0.0343979	Pleiotropic
rs80191162	-	0.0191851	0.00559	-0.000906	0.022178	C	T	0.000599061	0.0038827	0.395292	0.0354923	Pleiotropic
rs12119844	ACTN2	-0.0130293	0.003071	0.000821	0.012179	C	T	2.20857e-05	0.00390234	0.375515	0.0339572	Pleiotropic
rs118118194	LASP1,ENSG00000263466	0.0307365	0.009071	-0.006508	0.036254	T	C	0.000702925	0.00390587	0.400982	0.0359117	Pleiotropic
rs300133	-	0.017039	0.004454	-0.000434	0.017657	G	A	0.00013048	0.0039108	0.386974	0.0348701	Pleiotropic
rs75973354	PMS2	-0.0267275	0.007809	0.00301	0.031096	A	G	0.000620131	0.00392943	0.399653	0.0358175	Pleiotropic
rs10457698	ENSG00000225148	-0.0142735	0.003208	0.000807	0.012724	G	A	8.61324e-06	0.00393443	0.372357	0.0337054	Pleiotropic
rs2300840	AKAP6	0.0379867	0.011238	-0.017228	0.045004	A	G	0.000724328	0.0039503	0.401976	0.0359899	Pleiotropic
rs150828132	C17orf114	0.0670817	0.015524	-0.027219	0.061442	G	A	1.55211e-05	0.00399251	0.40226	0.0360159	Pleiotropic
rs78884211	MIS18BP1	-0.0387053	0.009494	0.000784	0.037622	G	A	4.56564e-05	0.00399772	0.399476	0.0358151	Pleiotropic
rs55649832	-	0.0549175	0.016059	-0.065312	0.063863	A	G	0.000626825	0.00401347	0.402726	0.0360533	Pleiotropic
rs12922657	-	0.0101918	0.003088	-0.00101	0.012268	A	G	0.000965288	0.00404362	0.38846	0.0349922	Pleiotropic
rs191835705	-	0.0614214	0.015032	-0.030539	0.059625	G	A	4.38792e-05	0.00405104	0.402226	0.0360208	Pleiotropic
rs11773910	NRG1	0.0369499	0.010403	-0.01013	0.04137	G	A	0.000382532	0.00405173	0.401276	0.0359512	Pleiotropic
rs544793163	ENSG00000249328,LINC01607	-0.0509337	0.014814	0.049828	0.058749	T	G	0.000585565	0.00413578	0.402379	0.0360429	Pleiotropic
rs2674053	ENSG00000233891,ENSG00000271955	0.0223131	0.004181	0.000298	0.016593	C	T	9.46089e-08	0.00414037	0.361396	0.0328347	Pleiotropic
rs190389226	MAP4K3-DT	-0.0491472	0.012735	0.0184	0.050427	A	C	0.000113748	0.00414583	0.401691	0.0359933	Pleiotropic
rs72742238	DISP1	0.0133836	0.003765	-0.000974	0.01493	T	C	0.000378352	0.00416409	0.387423	0.0349319	Pleiotropic
rs3445	B3GALT4	-0.0144249	0.004072	0.00097	0.01613	G	A	0.000396412	0.00419114	0.388593	0.0350257	Pleiotropic
rs113799953	YY1,ENSG00000258982	-0.0114502	0.003222	0.000971	0.012787	T	G	0.000379772	0.0041939	0.385639	0.0347941	Pleiotropic
rs72857725	-	0.0402923	0.011634	-0.019951	0.046207	T	G	0.000533547	0.00424493	0.401545	0.0359948	Pleiotropic
rs536649258	-	0.029506	0.008433	-0.004483	0.033428	A	G	0.000467228	0.00425408	0.399594	0.0358528	Pleiotropic
rs115814562	SPAG16	-0.0555859	0.0146	0.036542	0.057525	G	A	0.000140519	0.00425723	0.401975	0.036028	Pleiotropic
rs72692821	MTMR11	-0.0165606	0.004188	0.000613	0.016611	G	A	7.67597e-05	0.00426518	0.383466	0.0346397	Pleiotropic
rs6000509	PRAMENP	0.0246417	0.007138	-0.002577	0.028412	C	T	0.000556065	0.00434991	0.397897	0.0357399	Pleiotropic
rs1022361	NAV1,IPO9-AS1	-0.0162295	0.003256	0.000817	0.012936	A	G	6.21254e-07	0.00435339	0.363001	0.0329723	Pleiotropic
rs111403390	-	-0.0481893	0.013978	0.044277	0.055889	G	A	0.000565779	0.00442246	0.401813	0.0360369	Pleiotropic
rs12465368	-	0.0125225	0.003008	-0.000985	0.011928	C	T	3.14004e-05	0.0045595	0.375699	0.0340469	Pleiotropic
rs7714497	LINC02200	-0.0173831	0.003812	0.000637	0.015139	A	G	5.11293e-06	0.00465581	0.371602	0.0337311	Pleiotropic
rs73177403	ADGRV1	0.0517511	0.014041	-0.04175	0.056436	C	T	0.000228063	0.00474456	0.401203	0.0360317	Pleiotropic
rs7167076	BBS4	0.0150831	0.003069	-0.001014	0.012181	G	A	8.89354e-07	0.00475455	0.363299	0.0330395	Pleiotropic
rs7812696	PCAT1	-0.0127307	0.003271	0.001067	0.012998	G	A	9.94253e-05	0.00475617	0.380271	0.0344396	Pleiotropic
rs62532556	NFIB	0.0194665	0.004474	-0.000302	0.017735	G	T	1.35501e-05	0.00477177	0.378186	0.0342816	Pleiotropic
rs7981910	GPC6	0.0146663	0.004368	-0.001618	0.017381	T	C	0.000786026	0.00482755	0.390706	0.0352614	Pleiotropic
rs10409457	ZNF561-AS1	0.0214601	0.005355	-0.00025	0.021288	A	C	6.13679e-05	0.00483487	0.38748	0.0350175	Pleiotropic
rs58897152	-	-0.0202522	0.005508	0.001051	0.021961	C	T	0.000236113	0.00484648	0.391554	0.0353281	Pleiotropic
rs55916511	-	-0.0123376	0.003346	0.001184	0.013289	C	T	0.000226674	0.00490305	0.383187	0.0346874	Pleiotropic
rs150129338	-	0.0413205	0.012207	-0.031837	0.048545	C	T	0.000711824	0.00491438	0.400721	0.036017	Pleiotropic
rs78851953	CYP24A1	-0.0345698	0.009314	0.007064	0.037026	A	C	0.000205957	0.00495421	0.398807	0.0358804	Pleiotropic
rs78425706	DNMT1	-0.0453567	0.013028	0.037949	0.051478	C	T	0.000498654	0.00501164	0.400692	0.0360271	Pleiotropic
rs76392789	PTPRT	0.0476242	0.012223	-0.020353	0.048504	C	T	9.76825e-05	0.00502528	0.400097	0.0359844	Pleiotropic
rs139171605	UTP20	-0.043217	0.01287	0.041708	0.051832	G	A	0.000785188	0.00503088	0.400728	0.0360322	Pleiotropic
rs140008311	ENSG00000226994	-0.0423071	0.011702	0.022537	0.046072	G	T	0.000299915	0.00508281	0.400095	0.0359914	Pleiotropic
rs117768698	-	0.0488244	0.012136	-0.017894	0.048471	T	C	5.74359e-05	0.00512679	0.399763	0.0359722	Pleiotropic
rs36030828	-	0.0430322	0.012056	-0.027556	0.047714	C	T	0.000357855	0.00518053	0.400113	0.0360048	Pleiotropic
rs141836911	ENSG00000254775	0.0494599	0.014039	-0.050296	0.055401	T	C	0.000426634	0.00518337	0.400608	0.0360423	Pleiotropic
rs141420788	FIG4	0.0517252	0.015197	-0.07211	0.060197	T	C	0.00066493	0.00518658	0.400853	0.0360614	Pleiotropic
rs12136498	LINC00862	0.0115101	0.003122	-0.001234	0.012366	T	G	0.000227117	0.00518672	0.382027	0.0346273	Pleiotropic
rs76529429	TPRG1	-0.0576852	0.014912	0.050363	0.059221	G	A	0.000109563	0.00519901	0.400552	0.0360399	Pleiotropic
rs148359245	WWC1	0.0176339	0.004869	-0.0014	0.019359	G	A	0.00029271	0.00520495	0.389147	0.0351883	Pleiotropic
rs9324261	-	0.0119762	0.003398	-0.001399	0.013503	T	C	0.000424307	0.00521399	0.385017	0.034867	Pleiotropic
rs57240806	-	-0.0122468	0.003431	0.001405	0.013604	A	G	0.000357725	0.00530428	0.38437	0.0348275	Pleiotropic
rs78372436	FBXW7	-0.0303097	0.008706	0.008654	0.034571	C	A	0.000498665	0.00532401	0.398199	0.0358803	Pleiotropic
rs77063651	ERBB4	-0.0423119	0.012781	0.043024	0.05024	T	C	0.000931191	0.00535126	0.400228	0.0360349	Pleiotropic
rs117374881	-	-0.0499695	0.012339	0.020205	0.048938	G	T	5.12789e-05	0.00540947	0.399361	0.0359772	Pleiotropic
rs4699808	EMCN	0.0106144	0.00313	-0.00147	0.012419	A	C	0.000695918	0.00541581	0.38543	0.0349206	Pleiotropic
rs60527010	-	0.023094	0.006852	-0.004459	0.027213	C	T	0.000750584	0.00541797	0.396031	0.0357307	Pleiotropic
rs78800485	FOXP1,ENSG00000285708	0.030409	0.006829	0.000969	0.027109	C	T	8.47098e-06	0.00543198	0.388121	0.0351449	Pleiotropic
rs17717740	GRM7	-0.0375802	0.010497	0.017069	0.041803	G	A	0.000343476	0.0054332	0.399097	0.0359604	Pleiotropic
rs7329790	DNAJC3-DT	-0.0171835	0.005185	0.002571	0.020582	C	T	0.000919455	0.0054401	0.392561	0.0354743	Pleiotropic
rs76113230	-	0.024436	0.007259	-0.005526	0.028838	C	T	0.000761827	0.00547738	0.396601	0.0357802	Pleiotropic
rs115786578	-	0.0330176	0.009971	-0.018847	0.039659	G	A	0.000928427	0.00551926	0.399053	0.0359677	Pleiotropic
rs73071165	ULK4	0.0373755	0.010699	-0.020548	0.042288	C	T	0.000476976	0.00557564	0.399068	0.0359758	Pleiotropic
rs344067	-	-0.01226	0.002974	0.001263	0.01181	T	C	3.74955e-05	0.00566242	0.374707	0.0340928	Pleiotropic
rs75899149	ENSG00000259084	0.0372698	0.011173	-0.028519	0.044185	G	A	0.000850843	0.00567241	0.399278	0.0360036	Pleiotropic
rs140508065	-	0.0391341	0.011475	-0.029247	0.045172	A	G	0.000648726	0.00567632	0.399298	0.0360055	Pleiotropic
rs34641818	-	-0.0272869	0.007881	0.006926	0.031281	T	C	0.00053545	0.00572394	0.396729	0.0358196	Pleiotropic
rs62368778	-	0.0147637	0.004424	-0.002248	0.01758	C	T	0.00084632	0.00572669	0.389653	0.035288	Pleiotropic
rs7933013	-	-0.0451211	0.013676	0.061019	0.054622	T	C	0.000969295	0.00572847	0.399866	0.0360551	Pleiotropic
rs149382859	MIR4300HG	-0.01756	0.005257	0.002794	0.020847	A	G	0.000836855	0.00573903	0.392082	0.0354738	Pleiotropic
rs150161247	-	0.0469682	0.01228	-0.027337	0.048614	A	G	0.000130893	0.00576122	0.399052	0.0359975	Pleiotropic
rs79921595	-	-0.0372878	0.011312	0.031678	0.044918	C	T	0.000979657	0.0057642	0.399229	0.0360113	Pleiotropic
rs150725389	-	0.0372031	0.009446	-0.007312	0.037659	T	C	8.19915e-05	0.00576979	0.39707	0.0358515	Pleiotropic
rs7675803	-	0.0131291	0.003652	-0.001626	0.014485	T	C	0.000324337	0.0057964	0.384016	0.0348592	Pleiotropic
rs45442491	MKI67	0.0268601	0.008129	-0.009989	0.032582	G	T	0.000952371	0.00579899	0.397363	0.035876	Pleiotropic
rs564346799	ZNF767P,ZNF767P	0.0477792	0.013123	-0.042526	0.052421	T	C	0.000271713	0.00580209	0.399412	0.0360298	Pleiotropic
rs17556731	LINC01331	0.0220442	0.005816	-0.001529	0.023065	G	A	0.000150485	0.00580399	0.39006	0.0353286	Pleiotropic
rs112649225	DCC	0.069037	0.015875	-0.052883	0.063356	A	G	1.36892e-05	0.00583175	0.399493	0.036039	Pleiotropic
rs144765532	TM7SF3	-0.0510503	0.013133	0.035887	0.052809	G	A	0.000101417	0.0058345	0.39918	0.0360162	Pleiotropic
rs10491224	-	-0.0126142	0.003702	0.001876	0.014714	A	G	0.000655846	0.00585092	0.386408	0.0350516	Pleiotropic
rs73462225	LINC00923	0.0410546	0.011859	-0.033638	0.047157	G	A	0.000536389	0.00585459	0.399119	0.0360143	Pleiotropic
rs148262320	TRDMT1	-0.0374394	0.010429	0.018058	0.041134	T	C	0.000330764	0.00586276	0.398357	0.0359582	Pleiotropic
rs147666548	ENSG00000253983,ENSG00000254288	0.0402788	0.010533	-0.014783	0.041811	T	G	0.000131273	0.00588221	0.398033	0.0359365	Pleiotropic
rs533772180	-	-0.0457843	0.012052	0.027458	0.047863	A	G	0.000145342	0.00596678	0.398686	0.0359956	Pleiotropic
rs6450034	CCDC125	-0.0398604	0.011067	0.023672	0.044044	T	G	0.000316101	0.00597742	0.398497	0.0359827	Pleiotropic
rs145809618	PRR16	0.0317443	0.008855	-0.010024	0.035194	A	C	0.000337206	0.00601264	0.397016	0.0358763	Pleiotropic
rs113737123	-	-0.0295613	0.008129	0.006649	0.032235	T	G	0.000276342	0.00604467	0.395981	0.0358029	Pleiotropic
rs67774633	IQSEC1	0.0327658	0.009701	-0.018172	0.038571	G	A	0.000731295	0.00605651	0.397983	0.0359539	Pleiotropic
rs61912338	GPRC5A	-0.0330114	0.009234	0.012228	0.036794	T	C	0.00035025	0.00606173	0.397307	0.035904	Pleiotropic
rs13221567	CNTNAP2	-0.0130222	0.003026	0.001357	0.012023	A	C	1.68169e-05	0.00606372	0.371428	0.03387	Pleiotropic
rs17512261	-	-0.0233926	0.006913	0.005563	0.027444	G	T	0.000714753	0.00606995	0.395048	0.0357359	Pleiotropic
rs116288427	ENSG00000225087	0.0503075	0.014356	-0.06709	0.05713	T	C	0.000457837	0.00607096	0.399358	0.0360597	Pleiotropic
rs7873636	GLIS3	0.0119215	0.0034	-0.001749	0.013508	A	G	0.000454343	0.00608673	0.38391	0.0348831	Pleiotropic
rs11953868	ENSG00000249174	0.0129488	0.003284	-0.001466	0.013037	T	C	8.04699e-05	0.00611359	0.377514	0.0343769	Pleiotropic
rs117960080	GNB2	0.0356644	0.008381	-0.001943	0.033372	T	C	2.08688e-05	0.00613434	0.393488	0.035631	Pleiotropic
rs76313409	-	-0.045056	0.011682	0.024051	0.046592	G	A	0.000114846	0.0061387	0.398212	0.0359813	Pleiotropic
rs146890786	-	0.0447833	0.012476	-0.039149	0.049335	C	T	0.000331242	0.00623101	0.39862	0.0360236	Pleiotropic
rs113480613	TBC1D24	0.0111931	0.003063	-0.001573	0.012167	C	T	0.000257891	0.0062635	0.380733	0.0346498	Pleiotropic
rs75382327	TMEM154	-0.0479141	0.011365	0.014441	0.045237	C	A	2.48746e-05	0.00626825	0.397226	0.0359239	Pleiotropic
rs7684087	KCNIP4	-0.025952	0.006793	0.002642	0.02695	T	C	0.000133234	0.00628399	0.392138	0.0355433	Pleiotropic
rs4451971	ENSG00000261028	-0.0125178	0.00303	0.001432	0.012028	A	G	3.60738e-05	0.00629588	0.373763	0.0340895	Pleiotropic
rs149651111	-	0.055122	0.014725	-0.064248	0.057649	T	C	0.000181526	0.00634913	0.39886	0.0360567	Pleiotropic
rs143030913	KAZN	0.0341764	0.010041	-0.021067	0.039587	A	G	0.000664834	0.00635919	0.39765	0.0359663	Pleiotropic
rs2021118	LRFN5	-0.0147855	0.003082	0.001356	0.012243	G	A	1.60761e-06	0.00636574	0.363109	0.0332042	Pleiotropic
rs75465727	TTC6	-0.0235824	0.006752	0.004906	0.026976	T	C	0.000478246	0.00636757	0.393837	0.0356809	Pleiotropic
rs115732263	SPEF2,ENSG00000248969	-0.0371252	0.009363	0.008113	0.036964	A	G	7.33662e-05	0.00637346	0.395914	0.0358385	Pleiotropic
rs186915067	-	-0.0217741	0.006455	0.005099	0.025602	T	G	0.00074296	0.00641209	0.393708	0.0356766	Pleiotropic
rs148251907	-	-0.039408	0.01134	0.031236	0.044707	G	A	0.000510602	0.00643253	0.398041	0.0360049	Pleiotropic
rs732073	-	-0.01566	0.0047	0.002918	0.018651	G	A	0.000862506	0.00643846	0.389433	0.0353558	Pleiotropic
rs5997129	LINC01422	-0.0224168	0.005961	0.002314	0.023663	A	G	0.000169522	0.00646824	0.389801	0.0353876	Pleiotropic
rs12371427	-	0.016532	0.004486	-0.002003	0.017806	G	A	0.000228485	0.00655572	0.384841	0.0350153	Pleiotropic
rs61932663	-	0.0205733	0.006225	-0.005335	0.024735	C	T	0.000949941	0.00658881	0.393329	0.0356693	Pleiotropic
rs1812666	ENSG00000243829	0.0341252	0.01012	-0.024119	0.04043	T	C	0.000746095	0.00660206	0.397396	0.0359772	Pleiotropic
rs2309583	MAMDC2,MAMDC2-AS1	0.0369882	0.010918	-0.030053	0.042912	G	A	0.000704509	0.00660495	0.397704	0.0360009	Pleiotropic
rs12960247	LINC01478	-0.0183904	0.003408	0.000984	0.013548	T	G	6.80503e-08	0.00665952	0.353696	0.0324277	Pleiotropic
rs142990549	SLC8B1	-0.0517116	0.015091	0.090919	0.059854	C	A	0.000611072	0.00668876	0.398632	0.0360827	Pleiotropic
rs140114986	-	-0.035502	0.010506	0.027581	0.041671	T	C	0.00072694	0.00672785	0.397368	0.0359906	Pleiotropic
rs141529412	STK32C	0.0372383	0.010075	-0.01729	0.039638	C	T	0.000218929	0.00675108	0.396598	0.0359353	Pleiotropic
rs11003066	LNCAROD	0.0127836	0.003738	-0.002289	0.014824	T	C	0.000626433	0.00677082	0.384934	0.0350456	Pleiotropic
rs61957570	-	0.0110004	0.003119	-0.001851	0.012387	G	T	0.000420456	0.00679916	0.381707	0.0347906	Pleiotropic
rs6955203	-	0.013772	0.003478	-0.001705	0.013817	G	A	7.50292e-05	0.00684564	0.376798	0.0344058	Pleiotropic
rs1650038	-	-0.0197919	0.005781	0.004165	0.022995	A	C	0.000617948	0.00689237	0.391146	0.0355404	Pleiotropic
rs202208814	-	-0.0354829	0.009356	0.012214	0.037253	G	A	0.000149121	0.00689429	0.395628	0.0358798	Pleiotropic
rs4639317	-	-0.0112824	0.00309	0.001785	0.012276	G	A	0.000260955	0.00689445	0.379916	0.0346587	Pleiotropic
rs34818516	ENSG00000285741	-0.0120002	0.0034	0.002044	0.013487	A	G	0.000416392	0.00693277	0.382315	0.0348569	Pleiotropic
rs435613	VAT1L	-0.0119817	0.003323	0.001955	0.013228	C	T	0.000311327	0.00694936	0.381162	0.0347666	Pleiotropic
rs34896913	-	-0.0361396	0.009617	0.014175	0.037934	T	G	0.000171354	0.0069721	0.395792	0.0359016	Pleiotropic
rs149940703	ENSG00000285826	0.047216	0.014325	-0.086507	0.056832	C	T	0.000980525	0.00701359	0.398118	0.0360843	Pleiotropic
rs72714788	ARMH4	-0.0178575	0.005136	0.003226	0.020369	A	G	0.000507195	0.00701657	0.388631	0.0353631	Pleiotropic
rs149997066	TTPA	0.0423927	0.012476	-0.051938	0.049439	A	C	0.000678953	0.00704992	0.39757	0.0360464	Pleiotropic
rs115562071	SLC4A10	0.0237587	0.005128	-0.000388	0.02033	C	T	3.60175e-06	0.00711074	0.374461	0.0342548	Pleiotropic
rs2166357	-	0.0108483	0.003121	-0.001995	0.012379	C	T	0.000509132	0.00711492	0.38183	0.0348374	Pleiotropic
rs116655744	-	-0.0456958	0.01165	0.028257	0.046808	A	G	8.76763e-05	0.0071569	0.396587	0.0359843	Pleiotropic
rs12645665	GABRB1	-0.0138789	0.003978	0.002491	0.015783	A	C	0.000484987	0.00715816	0.384355	0.035047	Pleiotropic
rs1317069	-	0.0177656	0.005183	-0.003644	0.020675	C	A	0.000608791	0.0071861	0.389005	0.0354118	Pleiotropic
rs4775400	ENSG00000259616	0.0105471	0.002961	-0.001859	0.011764	G	T	0.000368032	0.0071975	0.380205	0.034716	Pleiotropic
rs547281742	NUMB,ENSG00000285006	0.033754	0.008513	-0.006967	0.033712	A	C	7.33976e-05	0.0072535	0.393441	0.0357588	Pleiotropic
rs141056059	-	0.0430406	0.012467	-0.051946	0.049504	C	T	0.000555701	0.00727268	0.397199	0.0360459	Pleiotropic
rs76794054	ATXN7L1	0.0233856	0.00646	-0.004666	0.025695	T	C	0.000294533	0.00735424	0.390918	0.0355782	Pleiotropic
rs59439803	LINC02511	0.014101	0.003221	-0.001686	0.012776	A	G	1.19865e-05	0.00748827	0.368572	0.0337977	Pleiotropic
rs142810909	-	0.0332431	0.009305	-0.017227	0.036856	A	G	0.000353446	0.00751509	0.395125	0.0359174	Pleiotropic
rs9297426	PKHD1L1	0.0244491	0.006239	-0.002775	0.024776	G	A	8.90083e-05	0.00751652	0.387835	0.0353614	Pleiotropic
rs138094602	-	0.0549121	0.013939	-0.059677	0.056101	T	C	8.1666e-05	0.00754325	0.396824	0.0360506	Pleiotropic
rs739472	GMPR	0.0348441	0.00914	-0.012666	0.036399	C	T	0.000137699	0.00756923	0.394329	0.0358637	Pleiotropic
rs144795764	ENSG00000235450,LINC02932	0.0308327	0.009305	-0.022375	0.037	G	A	0.000921155	0.00757002	0.395543	0.035956	Pleiotropic
rs295654	RAB3C,ENSG00000248475	0.0117579	0.002989	-0.001794	0.01184	C	T	8.36399e-05	0.00757465	0.374713	0.0343151	Pleiotropic
rs189658853	UNC93B4	0.0453002	0.011514	-0.02851	0.045939	A	G	8.34193e-05	0.00760725	0.395817	0.0359812	Pleiotropic
rs11638204	RAD51	0.0160563	0.004048	-0.001984	0.016071	C	T	7.29427e-05	0.00762231	0.37771	0.0345731	Pleiotropic
rs2673959	ENSG00000286263	-0.0117346	0.003173	0.002044	0.012591	C	T	0.000217077	0.00768722	0.378343	0.0346258	Pleiotropic
rs6710706	ENSG00000237844	0.0117668	0.003087	-0.001924	0.012225	A	G	0.000137999	0.00768855	0.376512	0.0344766	Pleiotropic
rs562856364	-	0.0222332	0.006504	-0.006538	0.025646	G	T	0.000629931	0.0076917	0.391561	0.0356676	Pleiotropic
rs72786406	KATNIP	-0.0209948	0.006367	0.007257	0.025317	G	A	0.000975705	0.00770098	0.391938	0.0356974	Pleiotropic
rs181255	-	-0.01683	0.004821	0.003407	0.019182	G	A	0.000481258	0.00771883	0.386435	0.0352766	Pleiotropic
rs1598136	PTH2R	0.0148094	0.004283	-0.003044	0.016977	G	T	0.000544774	0.00773343	0.384855	0.0351547	Pleiotropic
rs190789556	-	-0.0397643	0.01114	0.035008	0.044427	A	G	0.000357655	0.00774741	0.395914	0.0360063	Pleiotropic
rs146907836	DUS2,DPEP2NB	-0.0367121	0.009755	0.017825	0.038696	G	A	0.00016761	0.00777427	0.394703	0.035917	Pleiotropic
rs7506429	-	0.0124247	0.003609	-0.002619	0.014312	A	C	0.00057594	0.00778761	0.382722	0.0349909	Pleiotropic
rs4696664	ABLIM2	-0.0111317	0.003	0.001966	0.011897	A	G	0.000206796	0.00779468	0.377517	0.0345697	Pleiotropic
rs4629909	-	0.0160323	0.004837	-0.004176	0.019245	G	A	0.000918029	0.0078564	0.387846	0.0354022	Pleiotropic
rs146501229	-	0.0305855	0.008879	-0.017897	0.035379	C	T	0.000571691	0.00788009	0.394512	0.0359154	Pleiotropic
rs79857230	RBFOX1	0.0310934	0.007478	-0.003549	0.029819	T	C	3.21069e-05	0.00789611	0.389299	0.0355212	Pleiotropic
rs4463061	-	0.0132601	0.003366	-0.002024	0.01336	T	C	8.16776e-05	0.00789689	0.375207	0.0343973	Pleiotropic
rs7190904	-	0.0132067	0.003003	-0.001774	0.011907	T	C	1.09336e-05	0.00794147	0.36723	0.0337331	Pleiotropic
rs10797886	SMG7	0.0105336	0.003059	-0.002302	0.012135	T	C	0.000574283	0.00807441	0.380589	0.0348507	Pleiotropic
rs140120498	LINC00841	-0.039242	0.011452	0.043927	0.045171	C	T	0.000611075	0.00808448	0.395698	0.0360319	Pleiotropic
rs717337	-	-0.0120232	0.002979	0.001898	0.011837	T	C	5.43736e-05	0.00808713	0.37256	0.0341965	Pleiotropic
rs76323822	-	0.0354185	0.010613	-0.036331	0.041856	G	A	0.000846042	0.00809852	0.39543	0.0360129	Pleiotropic
rs7139233	TUBA1C	-0.0238158	0.006801	0.007321	0.026858	A	G	0.000462112	0.00813058	0.391092	0.0356845	Pleiotropic
rs10458640	VCL,ENSG00000225761	-0.0115332	0.003134	0.002179	0.012434	C	T	0.000233211	0.00815052	0.377789	0.0346347	Pleiotropic
rs73307089	ENSG00000293001	0.0453743	0.01115	-0.024062	0.044381	G	A	4.71255e-05	0.00815228	0.394559	0.0359521	Pleiotropic
rs6673341	-	0.0129034	0.002969	-0.001827	0.011771	T	G	1.38616e-05	0.00815987	0.367689	0.0337965	Pleiotropic
rs112770722	-	0.050662	0.014758	-0.102281	0.058459	A	G	0.000597272	0.00817304	0.39647	0.0361039	Pleiotropic
rs11740661	DOCK2	-0.0256006	0.007365	0.009874	0.029306	C	T	0.000508988	0.0082105	0.392139	0.0357742	Pleiotropic
rs117633648	ALKBH8	-0.0339463	0.009562	0.022301	0.038074	A	C	0.000385048	0.00825991	0.394273	0.0359438	Pleiotropic
rs7033661	ZNF462	0.0109896	0.003087	-0.002277	0.012244	A	G	0.00037091	0.00826025	0.379009	0.0347458	Pleiotropic
rs75610700	-	-0.0153488	0.004547	0.003863	0.018062	C	T	0.000736581	0.00827116	0.385769	0.0352899	Pleiotropic
rs79446483	PTPN4	-0.0257512	0.006508	0.003614	0.025766	C	T	7.59436e-05	0.00830748	0.387197	0.0354061	Pleiotropic
rs2783597	-	0.0109217	0.002986	-0.00217	0.01185	T	C	0.000254553	0.00840064	0.377295	0.0346223	Pleiotropic
rs6693709	ENSG00000285622	0.015619	0.002962	-0.001645	0.011759	C	T	1.34119e-07	0.00840987	0.352794	0.0325303	Pleiotropic
rs35699026	-	0.0463729	0.013547	-0.081696	0.053992	G	A	0.000619085	0.00842443	0.395867	0.0360883	Pleiotropic
rs12731063	PKN2-AS1	-0.0119697	0.003022	0.002043	0.012012	A	G	7.46823e-05	0.00844936	0.373238	0.0342953	Pleiotropic
rs7023730	-	-0.0266995	0.006392	0.002465	0.025384	T	C	2.95355e-05	0.00844981	0.384683	0.0352279	Pleiotropic
rs6766071	ENSG00000243276	0.0209961	0.005481	-0.003256	0.021749	A	C	0.000127776	0.00852301	0.384303	0.035205	Pleiotropic
rs73136217	-	-0.0179036	0.005284	0.005062	0.021018	C	T	0.000703359	0.00853476	0.38753	0.0354584	Pleiotropic
rs35715088	ENSG00000286415	0.0267511	0.007623	-0.011235	0.030318	A	G	0.000449353	0.00854851	0.391896	0.0357965	Pleiotropic
rs72992404	SAMD3	-0.0155305	0.004645	0.004278	0.018418	T	C	0.000827324	0.00856634	0.385901	0.0353353	Pleiotropic
rs11023847	SOX6	-0.0382761	0.010967	0.03975	0.043598	A	G	0.000482811	0.00865184	0.394612	0.0360185	Pleiotropic
rs6535700	-	0.0136473	0.003481	-0.002311	0.013806	T	C	8.83613e-05	0.0086699	0.374709	0.0344473	Pleiotropic
rs9946109	-	-0.0228317	0.005562	0.0024	0.022165	A	C	4.04412e-05	0.00867522	0.381604	0.0350097	Pleiotropic
rs28605965	ABI3BP	-0.0128072	0.003103	0.002055	0.012293	T	C	3.66951e-05	0.00867561	0.37055	0.0340988	Pleiotropic
rs117943578	LINC00551	0.0419079	0.0125	-0.066983	0.049536	C	T	0.000800471	0.00868936	0.39527	0.036075	Pleiotropic
rs13431159	VAMP5	0.0144889	0.004115	-0.003262	0.016314	C	T	0.000429929	0.00869967	0.382133	0.0350536	Pleiotropic
rs187631944	-	-0.035824	0.010389	0.034878	0.041376	C	T	0.000564205	0.0087911	0.394183	0.0360026	Pleiotropic
rs79018288	-	-0.0472134	0.012852	0.061438	0.051042	T	C	0.000239136	0.00880288	0.394919	0.0360614	Pleiotropic
rs10803452	KAZN	-0.0108328	0.003012	0.002358	0.011934	C	T	0.000322469	0.0088264	0.377484	0.0346879	Pleiotropic
rs12653611	ARHGEF28	-0.0113515	0.003005	0.002273	0.011933	G	A	0.000158387	0.00897862	0.37496	0.0344989	Pleiotropic
rs2924791	-	-0.041426	0.0108	0.029794	0.042836	A	G	0.000125186	0.00898169	0.393535	0.0359755	Pleiotropic
rs117138904	-	0.0391054	0.011867	-0.061772	0.047369	C	T	0.000983145	0.0090101	0.394682	0.0360694	Pleiotropic
rs145134626	-	0.0478478	0.012072	-0.041272	0.048062	T	C	7.38479e-05	0.00901864	0.393993	0.0360153	Pleiotropic
rs796424	-	-0.011858	0.003234	0.002549	0.012867	G	A	0.000245733	0.00902873	0.377032	0.0346768	Pleiotropic
rs4699661	TSPAN5	-0.0108807	0.003179	0.002766	0.012613	G	A	0.00062007	0.00903794	0.379777	0.0348998	Pleiotropic
rs138439001	-	0.0466802	0.011513	-0.033611	0.04639	G	A	5.02278e-05	0.00920899	0.393309	0.0359856	Pleiotropic
rs141135663	-	-0.0118294	0.003264	0.002678	0.012963	A	G	0.000289853	0.00924138	0.37732	0.0347255	Pleiotropic
rs1204433	-	-0.0116069	0.003493	0.003353	0.013892	C	T	0.000890859	0.0092577	0.381546	0.0350698	Pleiotropic
rs12241172	-	0.0118688	0.00324	-0.002623	0.012856	T	C	0.000249074	0.00926844	0.376689	0.0346771	Pleiotropic
rs6750400	THSD7B	0.010977	0.0031	-0.002638	0.012303	C	T	0.000398662	0.00928498	0.377792	0.0347675	Pleiotropic
rs1149924	-	-0.0428322	0.01154	0.043892	0.04593	C	T	0.00020593	0.00929656	0.393673	0.0360255	Pleiotropic
rs10233256	-	-0.0097992	0.002974	0.002796	0.011804	A	C	0.00098437	0.00929878	0.380146	0.0349587	Pleiotropic
rs17071784	CSMD1	0.0394535	0.009385	-0.012169	0.037189	A	G	2.62367e-05	0.00932106	0.390661	0.0357963	Pleiotropic
rs12419105	LUZP2	-0.0100418	0.002949	0.002648	0.011715	A	G	0.000661267	0.00932398	0.37886	0.0348574	Pleiotropic
rs117938454	-	0.0412295	0.011045	-0.036314	0.043496	T	C	0.000189314	0.00933511	0.393318	0.0360025	Pleiotropic
rs62336003	-	0.040677	0.011313	-0.045187	0.045104	G	A	0.000323647	0.00939147	0.393583	0.0360306	Pleiotropic
rs74800771	REEP1	0.0520775	0.015531	-0.140872	0.061744	T	C	0.000799025	0.00939374	0.394985	0.0361435	Pleiotropic
rs7105246	GRAMD1B	0.0153347	0.004077	-0.003072	0.016195	A	G	0.000169052	0.00946019	0.377979	0.0348094	Pleiotropic
rs12857493	PCDH9	-0.0119686	0.002986	0.002274	0.011849	G	A	6.11733e-05	0.00951705	0.370926	0.0342261	Pleiotropic
rs375299738	-	-0.0302192	0.008077	0.012404	0.0321	T	C	0.000183006	0.00955768	0.390213	0.035789	Pleiotropic
rs116331311	ENSG00000228999	-0.0458122	0.011898	0.0458	0.047279	T	C	0.000117919	0.00961868	0.393201	0.0360285	Pleiotropic
rs79479766	-	-0.0403797	0.011014	0.040239	0.043814	G	A	0.000246166	0.00966724	0.392944	0.0360147	Pleiotropic
rs4807844	RFX2	0.0155831	0.004622	-0.004878	0.018372	T	C	0.000747585	0.00966828	0.383962	0.0353135	Pleiotropic
rs374035581	BRSK2	0.0334556	0.008913	-0.017605	0.035443	C	T	0.000174331	0.0096717	0.391113	0.0358726	Pleiotropic
rs4443404	HOMER1	-0.0148978	0.003556	0.002412	0.014123	T	G	2.79591e-05	0.00974388	0.369422	0.034132	Pleiotropic
rs72727762	-	-0.0206074	0.005432	0.004221	0.021535	A	G	0.000148417	0.0097691	0.382621	0.0352193	Pleiotropic
rs113067418	-	0.0294242	0.008823	-0.025227	0.035085	C	A	0.00085317	0.00981623	0.391846	0.0359475	Pleiotropic
rs1813555	NCKAP5	0.0106746	0.003131	-0.003021	0.012426	G	A	0.000651236	0.00986504	0.378574	0.0348995	Pleiotropic
rs138481198	INPP5D	-0.0682827	0.014505	0.049852	0.057197	C	T	2.50738e-06	0.00991261	0.392798	0.0360288	Pleiotropic
rs10939278	-	-0.0136198	0.003578	0.002899	0.014197	C	T	0.000140925	0.00993061	0.374849	0.0346063	Pleiotropic
rs113907749	OSBPL9	-0.0238182	0.005227	0.001702	0.020729	G	A	5.1948e-06	0.00998241	0.372127	0.0343932	Pleiotropic
rs115234198	COL23A1	0.0481517	0.01405	-0.106555	0.055753	A	G	0.000609913	0.0100071	0.393799	0.0361268	Pleiotropic
rs187803473	ENSG00000261798	0.0524563	0.013631	-0.077499	0.054281	G	A	0.000118936	0.0100119	0.393311	0.0360872	Pleiotropic
rs10786924	-	-0.0112448	0.003414	0.003613	0.013535	T	C	0.000988668	0.0100271	0.380428	0.0350706	Pleiotropic
rs295860	-	-0.0111909	0.003288	0.003273	0.013058	T	C	0.000665142	0.0100297	0.378885	0.0349453	Pleiotropic
rs13005485	LINC01857	-0.0116703	0.003059	0.002578	0.012129	G	A	0.000136144	0.0100334	0.373056	0.0344649	Pleiotropic
rs12477450	MGAT4A	0.0145131	0.003734	-0.002911	0.014804	A	C	0.000101598	0.010069	0.374053	0.0345578	Pleiotropic
rs79703658	MDGA2	0.0291246	0.00825	-0.017845	0.032754	G	A	0.00041516	0.0101669	0.390264	0.0358668	Pleiotropic
rs146337261	-	0.033423	0.0089	-0.018798	0.035402	G	A	0.00017307	0.0102026	0.390322	0.0358757	Pleiotropic
rs185053917	ENSG00000259754	-0.0416617	0.009322	0.00983	0.037092	A	G	7.85199e-06	0.0102157	0.38791	0.0356934	Pleiotropic
rs17706715	SPRY4-AS1	-0.0219219	0.005792	0.005129	0.022936	G	A	0.000153796	0.0102262	0.383346	0.0353309	Pleiotropic
rs1926693	-	0.0223607	0.004819	-0.001745	0.019144	T	C	3.4822e-06	0.0102965	0.368147	0.0340939	Pleiotropic
rs12437743	-	-0.0142832	0.003599	0.002839	0.014304	T	C	7.22785e-05	0.0103231	0.372098	0.0344239	Pleiotropic
rs77424855	-	0.0341164	0.008853	-0.016686	0.034899	G	A	0.000116368	0.0103292	0.389736	0.0358453	Pleiotropic
rs73027124	ENSG00000267243,ENSG00000283403	0.04236	0.010946	-0.03619	0.043466	T	C	0.000108877	0.0103307	0.39164	0.0359942	Pleiotropic
rs112978825	-	-0.0315877	0.007752	0.00826	0.030762	C	T	4.60577e-05	0.0103935	0.386768	0.0356219	Pleiotropic
rs4837398	-	-0.0135226	0.003584	0.003135	0.014227	T	C	0.000161266	0.0104606	0.374578	0.0346459	Pleiotropic
rs17468226	CDH2	0.0261795	0.006546	-0.005493	0.025932	C	T	6.35267e-05	0.0105048	0.383747	0.0353962	Pleiotropic
rs73029139	ENSG00000287068	0.0275339	0.007905	-0.01696	0.031347	T	C	0.000495644	0.010525	0.38945	0.0358468	Pleiotropic
rs79305711	NAV3	-0.0260955	0.007291	0.01212	0.028904	T	C	0.000344729	0.010556	0.388089	0.0357438	Pleiotropic
rs7265652	PLCB1	-0.0447528	0.012132	0.060261	0.048061	G	A	0.000225294	0.010564	0.392176	0.0360665	Pleiotropic
rs185208766	GXYLT2	0.0758287	0.015521	-0.062032	0.061406	C	T	1.03138e-06	0.0106881	0.391927	0.0360554	Pleiotropic
rs118065135	SYNGR1	0.0334361	0.009769	-0.036099	0.038868	A	G	0.000620085	0.0107147	0.391106	0.0360005	Pleiotropic
rs1637934	ENSG00000282564	-0.0130899	0.003936	0.004598	0.015615	C	T	0.000882012	0.0107578	0.380617	0.0351745	Pleiotropic
rs75610650	CCDC146	-0.0300345	0.008341	0.018631	0.0331	T	C	0.000317206	0.0107766	0.389277	0.0358638	Pleiotropic
rs73060780	SIGLECL1,ENSG00000268595	0.0207892	0.005705	-0.006313	0.022674	C	T	0.0002684	0.0108072	0.383428	0.0354063	Pleiotropic
rs9977973	-	0.0104278	0.003102	-0.00339	0.012314	G	T	0.000774817	0.01084	0.377598	0.0349346	Pleiotropic
rs79821266	-	-0.0526239	0.012612	0.050525	0.049886	G	A	3.01241e-05	0.0108426	0.391395	0.0360371	Pleiotropic
rs7703549	ENSG00000254186	-0.0157367	0.003097	0.00212	0.012287	T	C	3.74915e-07	0.0108805	0.35273	0.0327999	Pleiotropic
rs77697422	TEKT5	0.0307978	0.008448	-0.019063	0.033612	A	C	0.000266797	0.0109195	0.389078	0.0358656	Pleiotropic
rs35095542	DOCK4	-0.0283537	0.007843	0.015414	0.031146	G	A	0.000300162	0.0109468	0.3883	0.0358077	Pleiotropic
rs114697760	ROBO2	-0.0271779	0.007972	0.019471	0.031573	C	T	0.00065161	0.0109537	0.389144	0.035875	Pleiotropic
rs2364578	SPTLC2	0.0170091	0.004447	-0.003829	0.017679	C	T	0.000130853	0.0109588	0.376534	0.0348678	Pleiotropic
rs7243274	-	-0.0118443	0.002982	0.002673	0.011854	T	C	7.12922e-05	0.0109803	0.369438	0.0342702	Pleiotropic
rs7445009	CTNND2	-0.0144718	0.004381	0.005521	0.017316	T	G	0.000955508	0.0110083	0.38179	0.0352993	Pleiotropic
rs1517078	KIAA1958	0.0132207	0.003324	-0.002905	0.01319	A	G	6.96886e-05	0.011037	0.370076	0.0343348	Pleiotropic
rs28887589	LINC00882	0.033281	0.01004	-0.044513	0.040046	C	A	0.000916954	0.011142	0.390866	0.0360349	Pleiotropic
rs4556549	NTM	-0.0302658	0.007159	0.005857	0.028322	T	G	2.36137e-05	0.0111633	0.382935	0.0354118	Pleiotropic
rs9659175	IGSF21	0.031317	0.008405	-0.018122	0.033395	G	A	0.000194545	0.0113027	0.388207	0.0358435	Pleiotropic
rs8063771	ATP6V0D1	-0.0164511	0.004946	0.006948	0.01971	C	T	0.000880569	0.0113791	0.382846	0.0354279	Pleiotropic
rs138236230	-	-0.0181227	0.004933	0.005167	0.019658	C	T	0.000238999	0.0113955	0.379623	0.0351707	Pleiotropic
rs6035851	-	0.0410594	0.010949	-0.04438	0.043462	A	G	0.000176793	0.0114069	0.390336	0.0360249	Pleiotropic
rs12951038	RBFOX3	-0.0237462	0.006572	0.009779	0.026118	C	T	0.000302397	0.0114178	0.38518	0.0356181	Pleiotropic
rs147309932	SGCG	0.0431134	0.012404	-0.079282	0.049051	A	G	0.000509397	0.0114322	0.39134	0.03611	Pleiotropic
rs41315302	ENSG00000238260	0.0384484	0.010332	-0.037181	0.040939	G	A	0.000198205	0.0114576	0.389905	0.0359969	Pleiotropic
rs7742603	FARS2	0.0118444	0.002962	-0.002794	0.011747	C	T	6.36686e-05	0.0116314	0.368062	0.0342285	Pleiotropic
rs7088517	KIAA1217	0.0123657	0.003274	-0.003271	0.012997	C	T	0.000158767	0.0116358	0.371913	0.0345587	Pleiotropic
rs117054599	-	-0.0250798	0.007112	0.013682	0.028216	A	G	0.000421241	0.0117654	0.386254	0.035745	Pleiotropic
rs117135093	ENSG00000259754	0.0297296	0.007788	-0.013788	0.030817	G	A	0.000134887	0.0119544	0.385907	0.0357403	Pleiotropic
rs6025518	RAE1,RBM38-AS1	-0.010994	0.002958	0.003127	0.011756	C	T	0.000201841	0.0120005	0.371366	0.0345517	Pleiotropic
rs79670488	-	-0.0217957	0.006611	0.014071	0.026099	C	T	0.000977639	0.0120449	0.385935	0.0357535	Pleiotropic
rs114387751	RPTOR	0.0188006	0.005397	-0.0076	0.021449	C	T	0.000494852	0.0120495	0.381942	0.0354352	Pleiotropic
rs76221521	ENSG00000259616	-0.0322936	0.009724	0.043192	0.038649	C	A	0.000896891	0.0120586	0.389389	0.0360311	Pleiotropic
rs61979321	EGLN3	-0.0221135	0.006487	0.012377	0.025744	A	G	0.000652266	0.0121402	0.385055	0.0356949	Pleiotropic
rs35267696	-	-0.0212001	0.00626	0.011586	0.024806	A	G	0.000707651	0.0121969	0.384595	0.0356651	Pleiotropic
rs117883287	-	0.0580559	0.012619	-0.039828	0.049926	G	A	4.21127e-06	0.0121995	0.388736	0.035989	Pleiotropic
rs2060521	LINC01807	-0.0160337	0.004416	0.005013	0.017524	G	T	0.000282522	0.012229	0.376862	0.0350439	Pleiotropic
rs77605442	-	0.0360447	0.008476	-0.011984	0.033588	C	T	2.1134e-05	0.0122397	0.384654	0.0356764	Pleiotropic
rs116935521	RHEB	0.0302953	0.008286	-0.020564	0.032944	C	T	0.000255978	0.0123263	0.38683	0.0358588	Pleiotropic
rs111207214	-	-0.0471522	0.013278	0.100588	0.052387	A	G	0.000383548	0.0123429	0.390331	0.0361448	Pleiotropic
rs111355194	-	0.0287934	0.008544	-0.028455	0.033754	A	G	0.000751644	0.0123996	0.387833	0.0359482	Pleiotropic
rs775757	ROBO2	0.0159533	0.003251	-0.002517	0.012928	C	T	9.23869e-07	0.0125345	0.35368	0.0330718	Pleiotropic
rs637473	SCAI	-0.0160406	0.003205	0.002454	0.012704	T	C	5.59005e-07	0.0125773	0.351909	0.0329164	Pleiotropic
rs75879568	-	0.0331986	0.009737	-0.042163	0.038476	T	C	0.000650748	0.0125858	0.388503	0.0360253	Pleiotropic
rs114993464	KIAA0319	0.0297644	0.00797	-0.017378	0.031636	G	A	0.000188048	0.0126264	0.385643	0.0358005	Pleiotropic
rs28461301	PWWP2B	-0.0119365	0.003315	0.003887	0.013146	G	A	0.000317296	0.012643	0.372865	0.0347566	Pleiotropic
rs77019581	RBFOX1	-0.0411958	0.008408	0.005157	0.033341	T	C	9.60341e-07	0.0126688	0.377516	0.0351826	Pleiotropic
rs78728730	-	0.0388778	0.010783	-0.052081	0.042676	A	G	0.000311587	0.0127478	0.388632	0.0360558	Pleiotropic
rs9677893	STK39	-0.0112105	0.003349	0.004524	0.013299	G	T	0.000815684	0.0128592	0.375595	0.0350097	Pleiotropic
rs13000004	MEIS1	0.0102055	0.003083	-0.004148	0.012218	C	T	0.000932128	0.0129198	0.375076	0.0349719	Pleiotropic
rs113360567	CISD2,SLC9B1	0.0183646	0.005349	-0.008481	0.021194	C	T	0.000596332	0.0129626	0.380849	0.0354557	Pleiotropic
rs186094862	CHST6,ENSG00000203472	0.0266994	0.007002	-0.011326	0.027837	C	T	0.000137229	0.012971	0.382836	0.0356169	Pleiotropic
rs77087420	BLTP1	-0.0234886	0.006484	0.010962	0.025623	A	G	0.000291716	0.0129978	0.382599	0.035601	Pleiotropic
rs41283062	ST7L,CAPZA1	-0.0411979	0.010563	0.04044	0.041899	G	A	9.611e-05	0.0130062	0.387602	0.0360033	Pleiotropic
rs2892047	-	0.0108085	0.002963	-0.003498	0.011745	G	A	0.000264472	0.013091	0.370662	0.03462	Pleiotropic
rs12187253	ENSG00000287814	0.0199837	0.005805	-0.010256	0.023154	G	A	0.000576368	0.0131427	0.381869	0.0355594	Pleiotropic
rs9483671	SGK1	-0.0158478	0.003775	0.003447	0.01497	A	C	2.69172e-05	0.0131481	0.365404	0.0341835	Pleiotropic
rs2245542	PDIA5	-0.0127618	0.003682	0.00488	0.014597	C	T	0.00052827	0.013168	0.374838	0.0349852	Pleiotropic
rs735721	-	0.0101177	0.002978	-0.003923	0.011829	G	A	0.000680092	0.0132106	0.373463	0.0348705	Pleiotropic
rs1086287	ENSG00000290014	0.0109186	0.003024	-0.003681	0.012012	C	T	0.000305433	0.0132269	0.371135	0.0346766	Pleiotropic
rs9322203	KATNA1	-0.0113907	0.0032	0.004026	0.012688	A	G	0.000371429	0.0133294	0.372066	0.034769	Pleiotropic
rs852227	ATP2C1	-0.013567	0.00388	0.005164	0.015368	T	C	0.00047114	0.0133321	0.374884	0.0350093	Pleiotropic
rs151222664	-	-0.032539	0.009618	0.044888	0.038359	C	T	0.000716632	0.0134129	0.387367	0.0360364	Pleiotropic
rs146026930	TENM3-AS1	0.0455444	0.010401	-0.026691	0.041673	A	C	1.19308e-05	0.0134354	0.385583	0.0358912	Pleiotropic
rs13228566	GUSB	0.0251739	0.00694	-0.013658	0.027435	C	T	0.00028633	0.0134566	0.382995	0.0356879	Pleiotropic
rs7255674	TSHZ3	-0.0140461	0.003505	0.003771	0.013936	C	A	6.13788e-05	0.0136891	0.366581	0.034346	Pleiotropic
rs1808130	-	0.0120933	0.003498	-0.004829	0.013881	A	G	0.000545811	0.0137114	0.373618	0.0349464	Pleiotropic
rs4379701	COL24A1	0.0121511	0.003221	-0.003858	0.012793	T	G	0.000161645	0.0137365	0.368915	0.0345494	Pleiotropic
rs6134432	-	0.011681	0.003024	-0.003522	0.012003	A	G	0.000112111	0.0137577	0.367174	0.0344003	Pleiotropic
rs2167973	LTBP1	0.0158599	0.004524	-0.006549	0.01793	A	C	0.000455365	0.0138565	0.376262	0.0351864	Pleiotropic
rs374739654	KCNQ4	-0.0375783	0.010403	0.050508	0.041219	C	A	0.000303545	0.0139027	0.386827	0.0360531	Pleiotropic
rs2576734	-	0.0132738	0.003787	-0.005226	0.014977	A	C	0.000456442	0.0139278	0.37362	0.0349737	Pleiotropic
rs62327843	SYNPO2	0.0139714	0.003901	-0.005222	0.015482	T	C	0.000341638	0.013964	0.373125	0.0349368	Pleiotropic
rs9282699	GH1,ENSG00000285947	0.0506597	0.010656	-0.020445	0.042491	T	C	1.99331e-06	0.0141883	0.382991	0.035773	Pleiotropic
rs140962298	RBM6	0.0360019	0.009069	-0.024592	0.035655	G	A	7.19402e-05	0.0142798	0.384074	0.035874	Pleiotropic
rs4714268	-	-0.010702	0.002993	0.003994	0.011882	A	C	0.000349323	0.0143009	0.369967	0.034703	Pleiotropic
rs62070509	RPTOR	-0.0193787	0.005829	0.012576	0.023204	G	A	0.000885669	0.0143166	0.381002	0.0356297	Pleiotropic
rs10942327	-	-0.0171517	0.004551	0.005718	0.018046	T	C	0.00016405	0.0143734	0.37279	0.0349579	Pleiotropic
rs140509933	-	-0.032717	0.00792	0.01404	0.031649	C	A	3.61292e-05	0.0144222	0.381177	0.0356569	Pleiotropic
rs1149766	-	0.0126633	0.003455	-0.004552	0.01371	G	A	0.000247136	0.014437	0.369988	0.034725	Pleiotropic
rs2343467	-	-0.0247188	0.006678	0.012733	0.026574	T	C	0.000214306	0.0144402	0.380646	0.0356152	Pleiotropic
rs6598529	-	0.0125601	0.003727	-0.005823	0.014826	T	C	0.000751601	0.0144706	0.374237	0.0350888	Pleiotropic
rs2529399	GRB10	-0.0136081	0.003904	0.005723	0.015433	G	A	0.000490885	0.0144989	0.373416	0.0350243	Pleiotropic
rs28609488	COL23A1	-0.018697	0.005378	0.009475	0.021304	A	G	0.000507869	0.0145598	0.378347	0.0354415	Pleiotropic
rs10877962	-	0.0101886	0.00301	-0.004451	0.011954	C	T	0.000711998	0.0146436	0.37169	0.0348901	Pleiotropic
rs112255763	-	0.0281559	0.00832	-0.031311	0.032999	G	A	0.000714061	0.0146687	0.384466	0.0359549	Pleiotropic
rs6878081	FBXL7	0.010682	0.003067	-0.0044	0.01217	G	A	0.000496046	0.0147445	0.370625	0.034812	Pleiotropic
rs71525229	ENSG00000236796	0.0546139	0.013225	-0.085417	0.052251	C	T	3.63402e-05	0.0148444	0.386383	0.0361342	Pleiotropic
rs80154039	ENSG00000286414	-0.0243296	0.007045	0.01884	0.027833	T	C	0.000553452	0.0150626	0.381815	0.0357858	Pleiotropic
rs9948061	CTIF	-0.0137725	0.003315	0.003815	0.013172	T	C	3.25857e-05	0.0150988	0.361983	0.0341064	Pleiotropic
rs141885467	-	0.0377527	0.009313	-0.027108	0.036827	A	G	5.04002e-05	0.0151001	0.383032	0.0358885	Pleiotropic
rs10156143	SLC25A13	0.0185424	0.003084	-0.002157	0.012238	T	C	1.82739e-09	0.0152309	0.333366	0.0314844	Pleiotropic
rs12895574	RAD51B	-0.0143589	0.003705	0.004667	0.014702	T	C	0.000106386	0.0152311	0.366957	0.0345594	Pleiotropic
rs2178790	TRD-AS1	0.0106534	0.003025	-0.004415	0.012014	G	A	0.000428651	0.0152431	0.369394	0.0347649	Pleiotropic
rs138343322	-	0.0274638	0.007669	-0.022058	0.030426	A	G	0.000342092	0.0152569	0.38212	0.0358343	Pleiotropic
rs668605	ENSG00000255087	-0.010804	0.003262	0.005362	0.012937	G	A	0.000926056	0.0153823	0.372144	0.0350178	Pleiotropic
rs145529382	ENSG00000286270	-0.0436765	0.011312	0.063275	0.045023	T	C	0.000112888	0.0154468	0.384977	0.0360931	Pleiotropic
rs1164139	-	0.0149806	0.003978	-0.005364	0.015772	G	A	0.000165975	0.0154673	0.369055	0.0347685	Pleiotropic
rs141304673	-	0.0419674	0.010155	-0.036272	0.040504	C	A	3.58552e-05	0.0155889	0.383209	0.0359616	Pleiotropic
rs7649441	LINC03051	-0.0173429	0.003644	0.003275	0.014493	G	T	1.94263e-06	0.0155967	0.353298	0.0333864	Pleiotropic
rs147908327	PTPRT	-0.0214983	0.005126	0.005355	0.020359	C	T	2.74112e-05	0.0156071	0.368667	0.0347525	Pleiotropic
rs933863	-	0.0210748	0.005817	-0.010786	0.023104	C	A	0.000291243	0.0156619	0.377066	0.0354668	Pleiotropic
rs12939797	-	0.0176343	0.005165	-0.010009	0.020445	G	A	0.000639716	0.0156732	0.376639	0.0354329	Pleiotropic
rs56155069	DNAJC6	0.0167	0.003591	-0.003414	0.014204	T	G	3.31107e-06	0.0157037	0.354428	0.0335015	Pleiotropic
rs56818579	-	0.0153148	0.003879	-0.004875	0.015384	C	A	7.87637e-05	0.0158277	0.365792	0.0345287	Pleiotropic
rs7302669	ANKS1B	-0.0124658	0.00314	0.004082	0.012481	G	A	7.18726e-05	0.0158281	0.363229	0.0342988	Pleiotropic
rs28788559	PTPRN2	-0.0126742	0.003344	0.00462	0.013279	G	A	0.000150568	0.0158757	0.366102	0.0345578	Pleiotropic
rs10179609	CDC42EP3	0.0240003	0.007143	-0.022712	0.02846	G	A	0.000779496	0.0159043	0.381284	0.0358445	Pleiotropic
rs7830597	-	0.0105378	0.002966	-0.004471	0.011784	G	T	0.000381059	0.0159722	0.367885	0.0347201	Pleiotropic
rs77546042	EPHB1,ENSG00000288700	0.0249242	0.006982	-0.018139	0.02777	A	C	0.000357282	0.0160177	0.379886	0.0357426	Pleiotropic
rs73492933	TCF4	-0.0301827	0.00759	0.016224	0.030187	G	A	6.98958e-05	0.0160447	0.379045	0.0356761	Pleiotropic
rs11322775	-	0.0126133	0.003531	-0.005455	0.014004	G	A	0.000354048	0.0160903	0.369078	0.0348415	Pleiotropic
rs56027270	C4orf3	-0.0340273	0.008725	0.027333	0.034584	C	T	9.62018e-05	0.0163464	0.381088	0.035881	Pleiotropic
rs564755896	ENSG00000248646,ENSG00000250735	0.0362981	0.010155	-0.05665	0.040292	G	A	0.000351023	0.016421	0.383422	0.0360863	Pleiotropic
rs2298255	CAPN2	-0.0136488	0.003257	0.004073	0.012915	G	A	2.78212e-05	0.0165205	0.359395	0.03404	Pleiotropic
rs141344907	OPCML	0.0396603	0.01062	-0.059574	0.042176	G	A	0.000188095	0.0165656	0.383274	0.0360915	Pleiotropic
rs112772386	CNTNAP2	0.02763	0.008203	-0.034739	0.032677	G	A	0.000756388	0.0165952	0.381826	0.0359743	Pleiotropic
rs147373105	-	0.0444717	0.011964	-0.088114	0.047478	T	G	0.000201502	0.0166218	0.384054	0.0361666	Pleiotropic
rs78141625	RDH11,ENSG00000258466	-0.0261622	0.007459	0.023823	0.029617	G	A	0.000452394	0.0166653	0.380174	0.035845	Pleiotropic
rs61914392	ITPR2	-0.0202438	0.005782	0.01265	0.022973	A	G	0.00046321	0.0166779	0.376463	0.0355377	Pleiotropic
rs11822805	-	0.0159247	0.004837	-0.010442	0.019162	C	T	0.000993829	0.016696	0.375234	0.0354375	Pleiotropic
rs1582259	GRM8	-0.0125379	0.003735	0.006828	0.014843	G	A	0.000788309	0.0167037	0.371285	0.0351033	Pleiotropic
rs115611297	PRDM16	-0.0267516	0.007884	0.030059	0.031068	A	G	0.000690936	0.0167295	0.381123	0.035932	Pleiotropic
rs2642063	PITPNC1	-0.0125143	0.003261	0.004678	0.012955	C	T	0.00012426	0.0167355	0.364102	0.0344826	Pleiotropic
rs4394724	ENSG00000228566	0.0113331	0.003408	-0.006154	0.013517	T	C	0.000882791	0.0167423	0.370555	0.0350441	Pleiotropic
rs966100	-	0.0122225	0.003588	-0.006325	0.014231	T	G	0.00065803	0.0167938	0.370164	0.0350177	Pleiotropic
rs72709799	-	0.0181471	0.005465	-0.013045	0.021681	A	G	0.000898229	0.0168463	0.376595	0.0355691	Pleiotropic
rs12434539	-	-0.0148957	0.003797	0.005212	0.01508	A	G	8.74466e-05	0.0168882	0.364439	0.0345336	Pleiotropic
rs28666483	ACER1	-0.0187607	0.005284	0.010343	0.021006	G	A	0.000384539	0.0169555	0.374192	0.0353805	Pleiotropic
rs72616644	STRBP	0.0239386	0.006804	-0.018757	0.027018	G	A	0.0004343	0.0169638	0.378485	0.0357406	Pleiotropic
rs12691478	ENSG00000227579	0.0100799	0.002992	-0.005168	0.011868	A	C	0.00075455	0.0169971	0.368557	0.0348992	Pleiotropic
rs4148089	ABCG1	-0.0204099	0.005435	0.009441	0.021626	C	T	0.000173154	0.0171688	0.372641	0.0352746	Pleiotropic
rs9531107	ENSG00000286746	0.0129812	0.003635	-0.006057	0.01443	G	A	0.000355391	0.0172026	0.367918	0.0348727	Pleiotropic
rs7088283	-	0.0134188	0.003493	-0.005116	0.013855	T	C	0.000122222	0.0172218	0.364033	0.0345353	Pleiotropic
rs113748402	MAPK10	-0.0197862	0.00557	0.011681	0.022129	A	G	0.000381908	0.0172791	0.374644	0.0354569	Pleiotropic
rs3808932	-	0.0401457	0.010402	-0.05362	0.041367	C	T	0.000113656	0.0172851	0.381921	0.0360664	Pleiotropic
rs13292447	ABCA1	-0.032867	0.009388	0.049125	0.03727	C	T	0.000463588	0.0173235	0.38177	0.0360601	Pleiotropic
rs148900420	-	-0.0454384	0.011872	0.083813	0.047081	G	A	0.000129526	0.0173333	0.382941	0.0361615	Pleiotropic
rs73080135	ENSG00000255910	-0.0174869	0.004924	0.009538	0.019592	T	C	0.000383245	0.0176328	0.372061	0.0352806	Pleiotropic
rs56214106	GGT1,ENSG00000286070	0.0431208	0.012324	-0.113561	0.048897	C	T	0.000467131	0.017639	0.383205	0.0362271	Pleiotropic
rs3807495	TSPAN13	-0.0108975	0.003132	0.005448	0.012446	G	A	0.000502526	0.0176432	0.366918	0.0348342	Pleiotropic
rs8051083	-	0.0202763	0.005902	-0.014877	0.023467	G	T	0.000591469	0.0176799	0.375881	0.0356089	Pleiotropic
rs141567350	-	-0.0471123	0.012308	0.095877	0.04887	C	T	0.000129305	0.0176848	0.382708	0.0361877	Pleiotropic
rs57710652	LINC02477	0.016299	0.004725	-0.009597	0.018768	A	C	0.000561576	0.0177114	0.372194	0.0353013	Pleiotropic
rs6131844	KIF16B	0.011446	0.003364	-0.006226	0.013379	A	G	0.000667731	0.0177904	0.368232	0.0349674	Pleiotropic
rs1388959	CSMD3	-0.0107141	0.002959	0.00486	0.011762	A	G	0.000293635	0.0178074	0.36462	0.0346503	Pleiotropic
rs146211236	CC2D2B,ENTPD1-AS1	0.0463854	0.010225	-0.029865	0.040566	T	C	5.72038e-06	0.0178845	0.378793	0.0358691	Pleiotropic
rs849484	DAB1	0.0190842	0.005244	-0.010114	0.020814	C	A	0.000273439	0.0179272	0.371951	0.035306	Pleiotropic
rs10005453	GALNTL6	-0.012761	0.003513	0.005917	0.013944	G	A	0.00028068	0.0179762	0.365763	0.0347753	Pleiotropic
rs6767561	IQSEC1	-0.0102316	0.003023	0.005534	0.012	A	G	0.00071286	0.0180425	0.367084	0.0348948	Pleiotropic
rs34539806	RNF123	0.0528736	0.011718	-0.050802	0.046313	G	A	6.41679e-06	0.0180443	0.380641	0.0360416	Pleiotropic
rs6564409	-	-0.0141622	0.003018	0.00374	0.011977	T	C	2.69784e-06	0.0180572	0.349688	0.0333253	Pleiotropic
rs138452724	ENSG00000214803	-0.0389062	0.010861	0.076597	0.043297	G	A	0.000340722	0.0180599	0.381834	0.0361595	Pleiotropic
rs72747406	IQCH,IQCH-AS1	-0.0231384	0.00561	0.008028	0.022376	G	A	3.71554e-05	0.0181985	0.368371	0.0350306	Pleiotropic
rs7792711	CNTNAP2	0.0200336	0.005816	-0.01473	0.023104	C	T	0.000571975	0.0182034	0.374885	0.0355877	Pleiotropic
rs36027002	-	0.0280218	0.007883	-0.029681	0.031364	C	A	0.000378392	0.0182277	0.378623	0.0359057	Pleiotropic
rs4669547	RRM2	0.011748	0.002962	-0.004458	0.011736	T	C	7.30156e-05	0.0183126	0.359566	0.0342593	Pleiotropic
rs9516774	-	0.0104984	0.003058	-0.005576	0.012121	C	A	0.000596736	0.0183236	0.366264	0.0348566	Pleiotropic
rs4885160	-	-0.0106176	0.002982	0.005152	0.011829	G	A	0.00037006	0.0183532	0.364613	0.0347141	Pleiotropic
rs117828496	CSMD1	-0.034449	0.00971	0.055905	0.038542	G	T	0.000388484	0.0183869	0.380601	0.036094	Pleiotropic
rs12190279	-	0.0101858	0.003046	-0.005801	0.012092	G	T	0.000825821	0.0184001	0.367092	0.0349379	Pleiotropic
rs4396260	ENSG00000255314	0.0133232	0.003213	-0.004571	0.012767	A	C	3.37369e-05	0.0184021	0.357546	0.0340902	Pleiotropic
rs246740	-	-0.0141714	0.004169	0.008596	0.016541	G	A	0.000675753	0.0185531	0.36969	0.0351863	Pleiotropic
rs9860279	PDZRN3	0.0142078	0.003785	-0.006245	0.015007	C	T	0.000174235	0.0186007	0.3643	0.0347215	Pleiotropic
rs72795209	GALNT14	-0.0277591	0.007973	0.033101	0.031758	C	T	0.000498357	0.0186102	0.37853	0.035945	Pleiotropic
rs35619067	CSMD1	-0.0117862	0.003197	0.005405	0.012692	G	A	0.000227231	0.018615	0.363349	0.0346352	Pleiotropic
rs76012020	-	-0.038484	0.008415	0.015371	0.033367	C	A	4.80189e-06	0.0187107	0.373545	0.0355359	Pleiotropic
rs146985272	DLG2,ENSG00000254787	0.0181602	0.004815	-0.008429	0.019171	G	T	0.000162211	0.0187399	0.36798	0.0350607	Pleiotropic
rs241805	-	0.0174963	0.005268	-0.013571	0.020868	A	G	0.00089618	0.0188241	0.373378	0.0355343	Pleiotropic
rs1035492	-	0.0122958	0.003146	-0.004964	0.012487	A	G	9.29126e-05	0.0188524	0.360065	0.0343692	Pleiotropic
rs77207935	STPG4,ENSG00000273269	-0.0341207	0.00917	0.042297	0.03617	G	A	0.00019851	0.0188663	0.37897	0.0360131	Pleiotropic
rs148500229	SPATA22	0.0140859	0.003638	-0.005818	0.014458	G	A	0.000107999	0.0189993	0.361792	0.034545	Pleiotropic
rs79009358	PM20D1-AS1	-0.0457881	0.011301	0.067399	0.044625	G	A	5.08499e-05	0.0190829	0.379994	0.036126	Pleiotropic
rs2891193	-	0.0102626	0.003004	-0.005748	0.011931	G	A	0.000634756	0.0191285	0.365254	0.0348621	Pleiotropic
rs2709490	LINC01393	0.0189015	0.005602	-0.014992	0.022158	C	T	0.000740675	0.0191353	0.373504	0.0355821	Pleiotropic
rs72840145	-	0.0375279	0.010727	-0.08063	0.04249	A	G	0.000467966	0.0191855	0.380492	0.0361874	Pleiotropic
rs11062733	PRMT8	-0.0143698	0.004014	0.007625	0.015963	C	T	0.000343699	0.0191969	0.366434	0.0349794	Pleiotropic
rs16866649	NYAP2	-0.0166918	0.00425	0.006655	0.016831	G	T	8.58397e-05	0.0192854	0.362967	0.0346849	Pleiotropic
rs7522954	-	0.0146121	0.004342	-0.009785	0.01727	T	C	0.000764626	0.0193714	0.36951	0.0352677	Pleiotropic
rs76835088	-	-0.029409	0.007649	0.023167	0.03037	T	G	0.000120643	0.0194174	0.375385	0.0357753	Pleiotropic
rs77603260	SEMA6D	0.0394951	0.009865	-0.044946	0.038793	C	T	6.23969e-05	0.0195059	0.378165	0.0360208	Pleiotropic
rs117704246	-	-0.0564357	0.01289	0.085715	0.050639	G	A	1.19634e-05	0.019615	0.379839	0.036178	Pleiotropic
rs111384940	LINC02542	0.0348028	0.009882	-0.063629	0.03911	C	T	0.000428566	0.0197391	0.379117	0.0361368	Pleiotropic
rs117491364	PTPRN2	-0.0236312	0.006629	0.020013	0.026389	C	T	0.000364104	0.0197557	0.374171	0.0357132	Pleiotropic
rs113278468	-	-0.0451226	0.010287	0.039443	0.040801	T	C	1.15257e-05	0.0197646	0.377187	0.0359625	Pleiotropic
rs6509510	-	-0.0116114	0.003477	0.007464	0.013824	T	C	0.00083933	0.0198168	0.366493	0.0350558	Pleiotropic
rs147360990	HPYR1	-0.030219	0.006897	0.011139	0.027297	T	C	1.17881e-05	0.0198515	0.36887	0.0352707	Pleiotropic
rs142663162	-	0.0264682	0.007641	-0.031776	0.030432	T	C	0.000532265	0.0199088	0.376423	0.0359246	Pleiotropic
rs62395089	ZFP2	0.0138046	0.003281	-0.004947	0.013031	C	T	2.58284e-05	0.0200439	0.354738	0.0340241	Pleiotropic
rs2876020	-	0.010185	0.00305	-0.006377	0.012127	G	T	0.000839764	0.0201083	0.364902	0.0349471	Pleiotropic
rs148571474	ENSG00000204422	-0.038193	0.00955	0.042105	0.037477	C	T	6.3539e-05	0.0203219	0.376751	0.0360001	Pleiotropic
rs200172345	-	-0.0125918	0.003821	0.008954	0.015183	C	A	0.000982747	0.0204723	0.367073	0.0351854	Pleiotropic
rs149656461	TSHZ2	-0.0374295	0.011165	0.103558	0.044222	A	G	0.000801154	0.0204827	0.379407	0.0362612	Pleiotropic
rs190725922	BANK1	0.023444	0.006204	-0.015038	0.024654	G	A	0.000157553	0.0205928	0.370517	0.0354993	Pleiotropic
rs61928096	SP1	-0.0258908	0.007263	0.026338	0.028785	G	A	0.000364199	0.020602	0.374413	0.0358363	Pleiotropic
rs10464507	ENSG00000234273	0.0118807	0.002961	-0.004956	0.011747	T	G	6.0106e-05	0.0206368	0.356001	0.0342051	Pleiotropic
rs71478642	-	0.026477	0.007296	-0.025763	0.029058	A	C	0.000284549	0.0206778	0.374105	0.0358189	Pleiotropic
rs35433400	EFNA5	0.012547	0.003352	-0.00616	0.013289	C	T	0.000181736	0.0206821	0.360335	0.0346091	Pleiotropic
rs76108334	CFAP418-AS1,ENSG00000253872	0.0375666	0.009837	-0.055278	0.039187	G	T	0.000134044	0.0207587	0.377108	0.0360878	Pleiotropic
rs2022554	ENSG00000236885	-0.0215262	0.00571	0.012634	0.022573	G	A	0.000163305	0.0207829	0.368633	0.0353587	Pleiotropic
rs78967508	CACNA2D4,LRTM2	0.0238005	0.005737	-0.009667	0.022801	T	C	3.34519e-05	0.0208538	0.365153	0.0350621	Pleiotropic
rs1169294	HNF1A	-0.0119957	0.003202	0.005958	0.012705	G	A	0.000179451	0.0209922	0.359507	0.0345692	Pleiotropic
rs10756555	ENSG00000287708	0.0120877	0.002989	-0.005057	0.011864	G	A	5.25331e-05	0.021055	0.355112	0.0341721	Pleiotropic
rs1124116	HOGA1,ENSG00000249967	-0.0115359	0.00332	0.007017	0.013174	A	G	0.000511485	0.0211643	0.362798	0.0348866	Pleiotropic
rs1425737	ENSG00000253100	0.0106788	0.003168	-0.007	0.012605	C	T	0.000749412	0.021285	0.363369	0.0349507	Pleiotropic
rs80047823	C2orf80	0.0286172	0.007432	-0.023681	0.02952	G	T	0.000117859	0.0214429	0.372279	0.0357532	Pleiotropic
rs4609377	-	-0.0100763	0.002984	0.006464	0.011822	C	T	0.000733407	0.0214709	0.362494	0.0348929	Pleiotropic
rs145298656	RNF144A	0.02351	0.006848	-0.025978	0.027086	G	A	0.00059668	0.0216408	0.372879	0.0358301	Pleiotropic
rs12432043	ZNF219,TMEM253	-0.0110662	0.003035	0.006028	0.012033	A	G	0.000266153	0.0217536	0.359304	0.0346384	Pleiotropic
rs736337	SASH1	0.0202195	0.006119	-0.02202	0.02421	G	A	0.000951868	0.0219773	0.371544	0.035755	Pleiotropic
rs555121297	ARL15	-0.0275995	0.007376	0.025818	0.029244	A	C	0.000182709	0.0220234	0.371976	0.0357974	Pleiotropic
rs7524907	ADGRL2	0.0152184	0.004439	-0.010988	0.017567	C	T	0.000607285	0.0220617	0.365633	0.0352477	Pleiotropic
rs12674655	ZFPM2	-0.0154328	0.00451	0.011398	0.017929	C	A	0.000621836	0.0220665	0.36598	0.0352788	Pleiotropic
rs6439302	BCL2L12P1	-0.0185629	0.004823	0.009583	0.019179	C	T	0.000118684	0.0220914	0.362784	0.0349977	Pleiotropic
rs10071214	-	0.0129204	0.003509	-0.007102	0.01392	T	C	0.000231344	0.0220983	0.35973	0.0347214	Pleiotropic
rs10518984	LIPC	-0.03144	0.008306	0.036463	0.033445	A	G	0.000153575	0.0221081	0.373525	0.0359426	Pleiotropic
rs113885243	-	-0.0195145	0.004957	0.009377	0.019649	C	T	8.25905e-05	0.0221182	0.3623	0.0349575	Pleiotropic
rs41280108	SCN4A	0.0249263	0.006487	-0.017157	0.025726	G	A	0.000121787	0.0221195	0.368942	0.0355444	Pleiotropic
rs2910700	GDNF,GDNF-AS1	0.0184895	0.0053	-0.01454	0.021055	C	T	0.000485585	0.0222774	0.367711	0.035456	Pleiotropic
rs2074204	MTMR3,ENSG00000279159	0.0119553	0.003386	-0.007374	0.013426	C	T	0.0004143	0.0223266	0.360837	0.0348476	Pleiotropic
rs117404226	ELAPOR2	0.0403229	0.010923	-0.087679	0.043262	T	C	0.000222884	0.0223621	0.376376	0.0362302	Pleiotropic
rs7181441	LINC00924	-0.0140239	0.00359	0.006688	0.014274	G	T	9.36896e-05	0.0224029	0.356805	0.0344906	Pleiotropic
rs139899275	SMAD3	-0.0441994	0.011359	0.08987	0.045243	A	G	9.97765e-05	0.0224902	0.376147	0.0362253	Pleiotropic
rs17852687	PCYT1A,SLC51A	0.0106364	0.00297	-0.006222	0.011778	T	C	0.000341916	0.0225055	0.35893	0.0346919	Pleiotropic
rs4456093	ENSG00000237283	0.0120613	0.002981	-0.005411	0.01182	G	A	5.20873e-05	0.0226894	0.352999	0.0341656	Pleiotropic
rs114223366	LNC-LBCS	-0.0229554	0.005763	0.012183	0.02286	C	T	6.79826e-05	0.022709	0.364483	0.0352215	Pleiotropic
rs11006472	-	-0.0147971	0.004436	0.012122	0.017643	G	A	0.000850894	0.0227925	0.36559	0.0353305	Pleiotropic
rs2591463	ZFP62	0.01168	0.003432	-0.008203	0.01363	G	A	0.000665861	0.0229611	0.361564	0.0349884	Pleiotropic
rs2382087	PTPRD	0.0116193	0.003083	-0.006269	0.012248	G	A	0.000164015	0.0231961	0.356147	0.0345184	Pleiotropic
rs62027018	ETFA	-0.0134243	0.00333	0.006211	0.013226	A	C	5.54642e-05	0.0234651	0.353016	0.0342613	Pleiotropic
rs55973291	-	0.0156698	0.004189	-0.008999	0.016646	A	G	0.000183507	0.0234737	0.359667	0.0348791	Pleiotropic
rs117332503	-	0.0213735	0.005804	-0.015971	0.022994	C	T	0.000230916	0.0234852	0.36623	0.0354689	Pleiotropic
rs1788677	-	-0.014741	0.003493	0.006058	0.013841	G	A	2.44135e-05	0.0237401	0.350484	0.0340567	Pleiotropic
rs11045960	SLCO1A2	0.0178169	0.004371	-0.007933	0.017371	G	A	4.57853e-05	0.0237682	0.355957	0.0345738	Pleiotropic
rs7581729	ENSG00000289364	-0.0125106	0.003245	0.006534	0.01286	C	A	0.000115566	0.0237739	0.354678	0.0344515	Pleiotropic
rs9911890	TOM1L2,ENSG00000197815	-0.0218352	0.004763	0.006514	0.018925	A	G	4.55428e-06	0.0238827	0.351189	0.0341435	Pleiotropic
rs6672112	FAF1	0.0178658	0.003181	-0.003765	0.012604	T	C	1.94966e-08	0.0238835	0.329781	0.0320556	Pleiotropic
rs1381320	-	0.0163598	0.003833	-0.006431	0.01523	G	A	1.97105e-05	0.0239233	0.350862	0.0341151	Pleiotropic
rs78048246	ZBTB7C	0.0249161	0.007416	-0.037232	0.029391	G	A	0.000780056	0.0239877	0.371357	0.035984	Pleiotropic
rs2094366	ZFYVE28,ENSG00000251148	0.0153793	0.00318	-0.004788	0.012616	C	A	1.32306e-06	0.024008	0.340703	0.033144	Pleiotropic
rs55961446	ENSG00000287404	-0.0158098	0.004213	0.009221	0.016726	G	T	0.000174994	0.0240736	0.358845	0.0348748	Pleiotropic
rs149200764	-	-0.0533294	0.012213	0.091275	0.048885	A	G	1.2619e-05	0.0241999	0.373859	0.036231	Pleiotropic
rs28508151	TYRO3	-0.0152445	0.004431	0.012087	0.017657	G	A	0.000580813	0.0242641	0.36275	0.0352513	Pleiotropic
rs3128317	-	0.0125189	0.003459	-0.007893	0.013708	C	A	0.000295486	0.0243396	0.35745	0.034776	Pleiotropic
rs2212926	-	0.0167546	0.003623	-0.00552	0.014397	C	A	3.75485e-06	0.0245501	0.344298	0.0335589	Pleiotropic
rs136274	OSBP2	-0.0145017	0.003593	0.006924	0.014266	G	A	5.43475e-05	0.0245847	0.352335	0.0343295	Pleiotropic
rs72709694	-	-0.0137905	0.004183	0.012222	0.016612	A	G	0.000977943	0.0246937	0.362691	0.035297	Pleiotropic
rs13274119	TSNARE1	0.0228759	0.004282	-0.004268	0.017019	C	A	9.17543e-08	0.0247228	0.337124	0.0328952	Pleiotropic
rs72795282	COG8,ENSG00000259900,ENSG00000260371	0.021186	0.00591	-0.018992	0.023462	A	G	0.000337373	0.0249102	0.365529	0.0355768	Pleiotropic
rs73295531	ENSG00000277501	0.0301488	0.008416	-0.047522	0.03339	T	C	0.000340557	0.0249773	0.370896	0.036065	Pleiotropic
rs115530495	NLGN1	-0.0333555	0.009634	0.074767	0.037982	G	A	0.000535641	0.0249793	0.372719	0.0362332	Pleiotropic
rs61911587	-	-0.0226829	0.005978	0.016838	0.023741	G	A	0.000148003	0.0250107	0.364034	0.0354544	Pleiotropic
rs78452694	-	0.0269314	0.007559	-0.036086	0.030088	T	C	0.000366884	0.0251729	0.36932	0.0359474	Pleiotropic
rs60856912	BPTF	-0.0204601	0.004023	0.004863	0.015966	G	T	3.66115e-07	0.0251945	0.338781	0.0330993	Pleiotropic
rs72699085	RFX3	0.0385282	0.009851	-0.062364	0.038993	G	A	9.18785e-05	0.0253077	0.37138	0.0361478	Pleiotropic
rs787364	-	0.0150999	0.003009	-0.004718	0.011937	T	C	5.21456e-07	0.0253258	0.336486	0.0328747	Pleiotropic
rs72641049	EPHA5	-0.0119358	0.003251	0.007512	0.0129	T	C	0.000241203	0.0253918	0.354954	0.0346666	Pleiotropic
rs10928614	THSD7B	0.0105712	0.00296	-0.006994	0.011734	G	A	0.000355144	0.0254195	0.355328	0.0347021	Pleiotropic
rs2640191	-	-0.0136185	0.003415	0.006981	0.013549	C	T	6.66754e-05	0.0254768	0.351318	0.0343363	Pleiotropic
rs55815014	-	-0.0242653	0.007312	0.039136	0.028994	A	G	0.000904834	0.0255958	0.369408	0.0360081	Pleiotropic
rs2807368	-	-0.0144892	0.003718	0.007943	0.014738	A	G	9.7375e-05	0.0257717	0.35308	0.0345386	Pleiotropic
rs62141406	CTNNA2	-0.0147567	0.003921	0.009057	0.015574	T	C	0.000167549	0.0259194	0.355314	0.0347654	Pleiotropic
rs73709253	-	0.0343375	0.008819	-0.045994	0.034941	A	G	9.87748e-05	0.0259797	0.369187	0.0360323	Pleiotropic
rs7870934	-	0.013791	0.002973	-0.005324	0.011794	A	G	3.50525e-06	0.0262576	0.340653	0.0333908	Pleiotropic
rs11684996	LRP1B	-0.0150902	0.004061	0.009777	0.016093	T	G	0.000202495	0.0262732	0.355912	0.0348629	Pleiotropic
rs16867111	ENSG00000240687	-0.0122399	0.003537	0.009448	0.014056	T	C	0.00053911	0.0262825	0.357051	0.0349682	Pleiotropic
rs12370986	-	0.0263337	0.007295	-0.032947	0.028976	G	T	0.000306399	0.0262832	0.367222	0.0358943	Pleiotropic
rs56098323	-	-0.0169771	0.004989	0.016166	0.019767	C	T	0.000666731	0.026338	0.36226	0.0354534	Pleiotropic
rs115312190	ENSG00000287684	0.036507	0.009561	-0.063235	0.037964	C	A	0.000134361	0.0264689	0.369935	0.0361634	Pleiotropic
rs11074797	-	0.0124047	0.003302	-0.00767	0.013084	T	C	0.000172153	0.0264876	0.352678	0.034582	Pleiotropic
rs56077066	PNMA2	-0.011888	0.003153	0.00729	0.01252	T	C	0.000163001	0.026493	0.35217	0.0345331	Pleiotropic
rs77365230	ENSG00000259200	0.0316132	0.008303	-0.041903	0.033019	A	G	0.000140411	0.0265568	0.36797	0.0359943	Pleiotropic
rs79055900	COMMD1	0.0152014	0.003852	-0.008334	0.015282	T	C	7.93465e-05	0.0266849	0.351826	0.0345275	Pleiotropic
rs1484444	ENSG00000254645	-0.0114976	0.003197	0.008013	0.012695	C	T	0.000322687	0.0268076	0.353933	0.0347369	Pleiotropic
rs529482	ENSG00000288047	-0.0111966	0.002963	0.006864	0.011756	A	G	0.000157583	0.0268159	0.351239	0.0344806	Pleiotropic
rs12338580	-	0.0173525	0.00524	-0.019225	0.020799	C	T	0.000927821	0.0268566	0.363117	0.0355931	Pleiotropic
rs236418	CPNE5	-0.0189351	0.004664	0.009838	0.018499	C	T	4.91061e-05	0.0269055	0.353596	0.0347207	Pleiotropic
rs10818292	BRINP1	-0.0127899	0.00353	0.008863	0.013965	A	G	0.000290979	0.0269222	0.354355	0.0347923	Pleiotropic
rs7201998	ZFHX3,LINC01568	-0.0124045	0.003562	0.009666	0.014158	A	G	0.000496841	0.0269652	0.356042	0.0349551	Pleiotropic
rs9900467	ST6GALNAC2,SNHG16	-0.0117303	0.003094	0.00722	0.012279	C	T	0.000149857	0.0270245	0.351117	0.0344949	Pleiotropic
rs7319315	DGKH	0.011849	0.003065	-0.007016	0.012178	C	T	0.000110678	0.0271756	0.34998	0.0344037	Pleiotropic
rs12747151	-	-0.0435872	0.010548	0.073808	0.042025	T	C	3.59196e-05	0.0275394	0.369031	0.0362113	Pleiotropic
rs113915264	-	0.0137114	0.003862	-0.010479	0.015287	T	C	0.000384739	0.0275524	0.355472	0.0349722	Pleiotropic
rs11734770	STPG2,ENSG00000254044	0.0111225	0.003094	-0.00794	0.012276	C	T	0.000324565	0.0276651	0.352621	0.034713	Pleiotropic
rs184492720	-	0.0213282	0.005534	-0.015274	0.021959	T	C	0.00011619	0.0276734	0.358611	0.0352773	Pleiotropic
rs34337799	-	-0.017425	0.004374	0.009786	0.017348	C	A	6.78312e-05	0.0277723	0.352159	0.0346868	Pleiotropic
rs9602955	-	-0.0102181	0.002973	0.008097	0.011813	G	A	0.000588269	0.0278054	0.353878	0.0348474	Pleiotropic
rs72851677	-	0.0163658	0.00432	-0.010815	0.017116	A	C	0.000151633	0.0280079	0.353939	0.0348825	Pleiotropic
rs143005211	-	0.0287348	0.007648	-0.036078	0.030395	C	T	0.000171849	0.0280343	0.365157	0.0359197	Pleiotropic
rs174811	ROBO2	-0.0192758	0.004155	0.006791	0.016496	G	A	3.49791e-06	0.0280693	0.342263	0.0337656	Pleiotropic
rs11947117	TMEM150C	-0.0239988	0.006904	0.03309	0.027353	G	A	0.000508816	0.0280798	0.364897	0.0359026	Pleiotropic
rs304132	MEF2C-AS1	0.0102624	0.002985	-0.008196	0.011844	A	G	0.000586049	0.0280909	0.353525	0.0348479	Pleiotropic
rs61999938	TLE3	-0.0138431	0.003847	0.010425	0.015282	C	A	0.000320163	0.0281056	0.354265	0.034924	Pleiotropic
rs61912464	SOX5	-0.0117177	0.003481	0.010326	0.013831	C	T	0.000762148	0.0281136	0.355585	0.0350478	Pleiotropic
rs12150036	ENSG00000266002	-0.0207378	0.005912	0.022577	0.023466	G	A	0.000451919	0.0281468	0.36211	0.0356555	Pleiotropic
rs1616848	RALYL	-0.0120518	0.003437	0.009546	0.013663	G	A	0.000454062	0.0282058	0.353879	0.0348981	Pleiotropic
rs4786074	RBFOX1	0.0112134	0.003034	-0.007671	0.012047	A	G	0.000219098	0.0283984	0.350447	0.0345913	Pleiotropic
rs841194	MGRN1	0.0141258	0.003902	-0.010604	0.015492	G	A	0.00029444	0.0284478	0.353783	0.0349191	Pleiotropic
rs71648543	FOXO6	-0.0232665	0.006598	0.029351	0.026215	G	A	0.000421416	0.0287203	0.363159	0.035821	Pleiotropic
rs10739131	-	0.0132799	0.003003	-0.00616	0.011919	G	A	9.76959e-06	0.0287773	0.340718	0.0336856	Pleiotropic
rs10763772	ENSG00000288874	0.0102756	0.003003	-0.008543	0.011944	A	G	0.00062213	0.0287918	0.352914	0.0348728	Pleiotropic
rs7403531	RASGRP1,ENSG00000259598	-0.0129466	0.003535	0.009418	0.014049	T	C	0.000249859	0.0289739	0.351474	0.0347608	Pleiotropic
rs1533297	ACOXL	0.0139368	0.003169	-0.006453	0.012551	T	C	1.09326e-05	0.0289779	0.340987	0.0337378	Pleiotropic
rs73199185	-	-0.0124938	0.003412	0.009084	0.013551	A	C	0.000250524	0.0291159	0.350935	0.0347254	Pleiotropic
rs2407066	LINC02105	0.0107953	0.002987	-0.007964	0.011868	G	A	0.000301399	0.029155	0.350363	0.0346717	Pleiotropic
rs1431503	ZRANB2-DT	-0.0221828	0.005224	0.011275	0.020726	C	T	2.17306e-05	0.0291719	0.351374	0.0347756	Pleiotropic
rs11706005	ENSG00000223727	0.0189191	0.00534	-0.01865	0.021233	G	A	0.000395749	0.0293102	0.358666	0.0354775	Pleiotropic
rs7243770	SETBP1	-0.0148038	0.003848	0.009696	0.015277	T	C	0.000119504	0.0296895	0.349428	0.03465	Pleiotropic
rs293549	NOL4L	-0.0159379	0.003044	0.005198	0.012098	G	A	1.64235e-07	0.0298193	0.328651	0.0325854	Pleiotropic
rs55975927	BZW2	-0.0190587	0.005415	0.019836	0.02151	G	A	0.000432178	0.0299664	0.358306	0.0355223	Pleiotropic
rs10959002	PTPRD	-0.027875	0.006483	0.017145	0.02579	C	T	1.71024e-05	0.0300314	0.355528	0.0352681	Pleiotropic
rs111226201	GNAI1	0.0105235	0.003152	-0.009825	0.012498	T	C	0.000841793	0.0302867	0.352268	0.0349896	Pleiotropic
rs4753912	ENSG00000254587	0.011101	0.003085	-0.00869	0.012261	T	C	0.000320206	0.0305047	0.349139	0.0347136	Pleiotropic
rs61911865	-	-0.0134408	0.00372	0.010832	0.014766	G	A	0.000302537	0.0308476	0.350337	0.0348732	Pleiotropic
rs2276966	PITX2	0.030775	0.006712	-0.015456	0.026551	A	G	4.53831e-06	0.03103	0.352467	0.0350974	Pleiotropic
rs111999526	ADGRE3	-0.0171553	0.005154	0.021152	0.020486	C	T	0.000873022	0.0311272	0.357593	0.035595	Pleiotropic
rs6588244	IL23R,C1orf141	-0.0257574	0.007045	0.034116	0.027949	A	G	0.000256057	0.031144	0.360665	0.0358837	Pleiotropic
rs117537234	ENSG00000253557	-0.0171159	0.004499	0.01261	0.017862	G	A	0.000142161	0.031157	0.350729	0.0349478	Pleiotropic
rs77165746	-	0.0247083	0.007395	-0.047517	0.029404	C	T	0.00083412	0.0311951	0.362937	0.0361056	Pleiotropic
rs2914598	-	-0.0132884	0.002989	0.006577	0.011866	A	C	8.75785e-06	0.0311976	0.337626	0.0336537	Pleiotropic
rs4884293	-	-0.0186756	0.004273	0.008832	0.016964	T	C	1.23902e-05	0.0313018	0.342656	0.0341771	Pleiotropic
rs7437802	-	0.0109913	0.003022	-0.008563	0.011988	C	T	0.000275731	0.0313952	0.34747	0.0346555	Pleiotropic
rs55732036	GNGT1	-0.0211874	0.006368	0.033338	0.02531	C	T	0.000877338	0.0314026	0.360606	0.0359108	Pleiotropic
rs1986809	-	-0.0112928	0.003258	0.010032	0.012921	G	A	0.000527918	0.0314113	0.349885	0.0348942	Pleiotropic
rs756852	KCNQ1,KCNQ1OT1	0.0109988	0.003131	-0.009388	0.01242	G	A	0.000443292	0.0314586	0.349009	0.0348139	Pleiotropic
rs1049748	AOC1	-0.0109053	0.003023	0.008713	0.011998	T	C	0.00030923	0.0315699	0.347601	0.0346889	Pleiotropic
rs11975039	FOXP2,ENSG00000224595	-0.0184678	0.005325	0.020871	0.021125	G	T	0.000524091	0.0316997	0.356354	0.0355467	Pleiotropic
rs9355755	-	0.0281686	0.007381	-0.035101	0.02914	T	C	0.000135431	0.0318716	0.359726	0.0358829	Pleiotropic
rs7448599	-	0.0205615	0.005727	-0.02255	0.022778	C	A	0.00033033	0.0318976	0.356497	0.0355835	Pleiotropic
rs2711698	-	-0.0109504	0.003115	0.009489	0.012356	G	A	0.00043913	0.0320715	0.348211	0.0348085	Pleiotropic
rs351974	PTBP1	0.0134266	0.003363	-0.008598	0.013373	A	C	6.53949e-05	0.032127	0.343203	0.0343242	Pleiotropic
rs13021208	SLC4A1AP	-0.0169909	0.003673	0.007395	0.014553	C	T	3.7299e-06	0.0329654	0.334751	0.0335712	Pleiotropic
rs28620047	ENSG00000277332	0.0173957	0.003505	-0.00644	0.013918	G	A	6.93733e-07	0.0329994	0.329713	0.0330553	Pleiotropic
rs10172635	EPCAM	-0.014137	0.003868	0.0119	0.015327	G	A	0.000257322	0.0332583	0.347479	0.0348803	Pleiotropic
rs11703828	EPIC1	0.0108927	0.003302	-0.011666	0.013131	C	T	0.000970925	0.0333374	0.349436	0.035079	Pleiotropic
rs10198081	MBD5	-0.0187791	0.00516	0.01848	0.020455	G	A	0.000273316	0.0333441	0.352392	0.0353657	Pleiotropic
rs1418045	-	-0.0135672	0.004043	0.014975	0.016059	A	G	0.00079157	0.0336302	0.35077	0.0352445	Pleiotropic
rs7756362	-	0.0149336	0.003339	-0.007513	0.013235	C	T	7.73188e-06	0.0336872	0.335003	0.0336772	Pleiotropic
rs28597847	MIR4713HG	-0.0108925	0.002986	0.00901	0.011859	A	G	0.000264437	0.0337242	0.344548	0.0346413	Pleiotropic
rs74473501	ENSG00000289497	-0.0178008	0.005385	0.025026	0.021367	G	A	0.000947642	0.0337482	0.355386	0.035701	Pleiotropic
rs9478129	PLEKHG1	0.0123186	0.003738	-0.013862	0.014795	G	A	0.000982447	0.0338464	0.350075	0.0352028	Pleiotropic
rs11708109	PTPRG	-0.0104523	0.003063	0.010188	0.012129	T	C	0.000643844	0.0339581	0.346903	0.034903	Pleiotropic
rs12448028	SLC38A7	-0.0160919	0.00396	0.010313	0.015733	A	C	4.83193e-05	0.034108	0.342	0.034438	Pleiotropic
rs7825256	-	0.0147114	0.003988	-0.012535	0.015819	G	A	0.000225211	0.034343	0.346273	0.0348898	Pleiotropic
rs4804575	DOCK6	0.0221253	0.006293	-0.031327	0.024993	G	A	0.000438334	0.0346363	0.355561	0.0358245	Pleiotropic
rs696982	-	0.0144725	0.003799	-0.011246	0.015059	G	A	0.000139217	0.0346904	0.343789	0.0346845	Pleiotropic
rs10747595	-	-0.0116367	0.003424	0.012079	0.013591	T	G	0.000677394	0.0347231	0.347127	0.0350177	Pleiotropic
rs73061233	-	0.0124662	0.00375	-0.014091	0.014875	C	T	0.000886344	0.0347357	0.348816	0.0351858	Pleiotropic
rs2768766	-	-0.0119561	0.003341	0.010809	0.013248	G	A	0.000345441	0.0347449	0.344952	0.0348047	Pleiotropic
rs75865485	-	-0.0115329	0.003472	0.012787	0.013783	T	C	0.000894748	0.0348303	0.347905	0.0351072	Pleiotropic
rs2304285	TDRG1,LINC00951	0.0141585	0.003265	-0.00799	0.012943	G	A	1.44804e-05	0.0348814	0.335304	0.0338449	Pleiotropic
rs2326010	PTPRA	0.01107	0.002988	-0.009171	0.011878	T	G	0.000211542	0.0350446	0.342401	0.0345822	Pleiotropic
rs79695835	ARHGAP15,ENSG00000228655	0.0316054	0.008034	-0.04582	0.031993	T	C	8.35592e-05	0.0351738	0.356999	0.0360254	Pleiotropic
rs258360	ANKH	-0.0121171	0.003612	0.013367	0.014333	G	T	0.000794572	0.0351944	0.347564	0.0351172	Pleiotropic
rs12572235	RNLS	-0.0136739	0.004154	0.01693	0.016532	C	T	0.000995686	0.0353605	0.349726	0.035349	Pleiotropic
rs11626366	-	-0.0115437	0.003454	0.012762	0.013713	C	T	0.000831396	0.0353868	0.347004	0.0350844	Pleiotropic
rs12193050	REPS1	-0.0233715	0.005715	0.017872	0.022658	C	T	4.32302e-05	0.0353954	0.348024	0.0351841	Pleiotropic
rs10859281	BTG1-DT	-0.0210515	0.004936	0.012569	0.019577	C	T	2e-05	0.0354389	0.342474	0.0346406	Pleiotropic
rs10066874	-	0.0159946	0.003946	-0.010761	0.015676	A	G	5.0485e-05	0.0356335	0.340331	0.0344482	Pleiotropic
rs79231974	ABCC2	0.0262258	0.007408	-0.047295	0.029403	G	A	0.000399824	0.0356409	0.357047	0.0360919	Pleiotropic
rs4865462	-	-0.0129006	0.002961	0.007564	0.011741	G	A	1.31954e-05	0.0357467	0.333631	0.0337681	Pleiotropic
rs667577	SEZ6L	-0.0112864	0.003196	0.010882	0.012721	A	G	0.000413344	0.0360211	0.343658	0.0348253	Pleiotropic
rs8131396	ENSG00000224905	0.0103931	0.0031	-0.011291	0.012336	C	T	0.000800526	0.0360454	0.345221	0.0349839	Pleiotropic
rs592229	SKIC2	-0.013974	0.002971	0.007022	0.01177	G	T	2.55781e-06	0.0362945	0.328578	0.033303	Pleiotropic
rs4858633	RARB	0.0182434	0.004386	-0.011776	0.017365	C	T	3.18998e-05	0.0367426	0.339589	0.0345029	Pleiotropic
rs13199355	ENSG00000288860	-0.0136255	0.003208	0.008554	0.012732	G	A	2.16314e-05	0.0368627	0.334163	0.0339554	Pleiotropic
rs222455	CILK1	0.0118837	0.003357	-0.011704	0.013326	C	T	0.000400163	0.0369247	0.342908	0.0348579	Pleiotropic
rs7568054	-	-0.0106126	0.003115	0.011405	0.012352	A	G	0.00065697	0.037341	0.343177	0.0349328	Pleiotropic
rs34647936	GATAD2A	0.01913	0.0038	-0.007324	0.015056	T	G	4.79822e-07	0.0373926	0.32513	0.0330719	Pleiotropic
rs536010	-	-0.017105	0.004611	0.016385	0.018292	G	A	0.000207581	0.0374161	0.344923	0.0351186	Pleiotropic
rs367985544	AGBL1	-0.0132931	0.004005	0.016595	0.015898	A	G	0.000902996	0.0375179	0.346473	0.0352857	Pleiotropic
rs62381583	GABRB2	-0.0111967	0.003314	0.012578	0.013158	A	G	0.000728544	0.0376022	0.343689	0.0350165	Pleiotropic
rs1654660	-	-0.0153246	0.004267	0.015713	0.01694	A	G	0.000328878	0.0376081	0.344609	0.0351103	Pleiotropic
rs9876006	ENSG00000224884,LMCD1-AS1	0.0234263	0.006737	-0.040571	0.026718	C	T	0.000506567	0.0377338	0.353526	0.0360051	Pleiotropic
rs7905192	CAMK1D	0.0174072	0.002969	-0.005412	0.011795	C	T	4.54622e-09	0.0377947	0.312303	0.0317278	Pleiotropic
rs1014009	-	-0.0107432	0.002997	0.010292	0.011898	G	A	0.000337529	0.0378288	0.340525	0.0347205	Pleiotropic
rs9295620	DCDC2	-0.0131471	0.003161	0.008922	0.012533	A	G	3.19422e-05	0.0379634	0.333949	0.0340604	Pleiotropic
rs12659041	-	0.0147892	0.004387	-0.01862	0.017398	A	C	0.000748573	0.0379661	0.346763	0.0353674	Pleiotropic
rs6584787	SORCS1	-0.0155786	0.004073	0.013202	0.016156	T	C	0.000130854	0.0380357	0.340822	0.0347796	Pleiotropic
rs6916264	-	-0.015538	0.004625	0.020694	0.018349	C	T	0.000780646	0.0385883	0.34699	0.0354639	Pleiotropic
rs113665886	ENSG00000254186	-0.0191354	0.005487	0.026281	0.021779	G	A	0.000487729	0.0388369	0.34859	0.0356515	Pleiotropic
rs3756644	GALNT10,SAP30L-AS1	-0.0209093	0.00589	0.029412	0.023428	A	C	0.000385281	0.038882	0.349392	0.0357362	Pleiotropic
rs6757852	RFTN2	-0.0177178	0.002964	0.005397	0.011753	G	A	2.26358e-09	0.0391544	0.309452	0.0315626	Pleiotropic
rs7274963	ZNF133,ENSG00000230010	0.0151077	0.003851	-0.012339	0.015304	A	G	8.74317e-05	0.0397763	0.336917	0.0345837	Pleiotropic
rs188870525	GNAO1-DT	0.0135234	0.003727	-0.013606	0.014777	G	A	0.000285079	0.0398586	0.339728	0.0348826	Pleiotropic
rs10514370	-	0.013017	0.003065	-0.008902	0.012168	G	T	2.16669e-05	0.0400346	0.330459	0.0339326	Pleiotropic
rs10987116	-	0.0115347	0.00324	-0.011962	0.012849	C	T	0.000370724	0.0400383	0.338836	0.0348106	Pleiotropic
rs1567832	RPL27	-0.013417	0.003245	0.009709	0.012913	A	G	3.55467e-05	0.040053	0.332204	0.034121	Pleiotropic
rs4559463	-	-0.0139946	0.003185	0.008782	0.012657	G	A	1.1133e-05	0.040065	0.328795	0.0337607	Pleiotropic
rs111910150	ENSG00000266202	-0.0240138	0.007269	0.057437	0.028811	G	A	0.000954551	0.0403226	0.352919	0.0362687	Pleiotropic
rs111552767	CTNND2	-0.0177477	0.004996	0.021923	0.019803	G	A	0.00038176	0.0404238	0.344548	0.0354379	Pleiotropic
rs56063900	ENSG00000223727	0.0249004	0.007162	-0.050305	0.028447	T	C	0.000507553	0.0404497	0.351651	0.0361548	Pleiotropic
rs1692427	ENSG00000286121	0.0102408	0.00299	-0.011607	0.011875	G	A	0.000614762	0.0404687	0.339188	0.0348959	Pleiotropic
rs56967893	-	-0.0409151	0.009016	0.048763	0.035873	G	T	5.67756e-06	0.040761	0.350551	0.0360449	Pleiotropic
rs217176	PMFBP1	-0.0223455	0.003841	0.005999	0.015271	T	C	5.96894e-09	0.0407881	0.311982	0.0320448	Pleiotropic
rs10871648	DOK6	-0.0142483	0.003021	0.007895	0.011993	C	T	2.40033e-06	0.0409475	0.323576	0.0332989	Pleiotropic
rs911078	RBBP8NL	0.0115326	0.003256	-0.01246	0.012928	T	G	0.000397176	0.041198	0.337791	0.0348397	Pleiotropic
rs374566254	-	0.0183812	0.003937	-0.009634	0.015675	T	G	3.02914e-06	0.0416565	0.326024	0.0336512	Pleiotropic
rs13116317	-	-0.0113336	0.003033	0.010795	0.012037	A	G	0.000186405	0.0417275	0.334579	0.0345651	Pleiotropic
rs2024588	PRKN	-0.0133436	0.003128	0.009436	0.012405	T	C	1.99137e-05	0.042278	0.327887	0.0339187	Pleiotropic
rs6994458	-	0.017281	0.003666	-0.009127	0.014538	T	C	2.43071e-06	0.042516	0.323385	0.0334633	Pleiotropic
rs7538517	-	-0.0321659	0.008636	0.075759	0.034137	C	T	0.000195602	0.0425667	0.351349	0.0363939	Pleiotropic
rs8182876	ASXL1	-0.0116478	0.003046	0.01075	0.012113	C	T	0.000131322	0.0425936	0.332711	0.0344698	Pleiotropic
rs2252299	ENSG00000248605	-0.0139041	0.003478	0.011766	0.01383	G	A	6.39532e-05	0.043771	0.33043	0.0343681	Pleiotropic
rs10831656	-	0.0121093	0.003213	-0.011876	0.012758	C	T	0.000164004	0.0438741	0.332265	0.0345745	Pleiotropic
rs7458839	SND1	0.0128991	0.003236	-0.011032	0.012839	C	T	6.71612e-05	0.0438839	0.329778	0.03431	Pleiotropic
rs1889174	SULF2	-0.0102875	0.003032	0.012905	0.012037	A	C	0.00069138	0.0440496	0.335635	0.034951	Pleiotropic
rs4238877	RBFOX1	-0.0153328	0.003973	0.014434	0.015777	A	G	0.000113736	0.0440566	0.333428	0.0347217	Pleiotropic
rs564461	THEMIS	0.0137011	0.002957	-0.008501	0.011724	A	G	3.59628e-06	0.0441023	0.321281	0.0334071	Pleiotropic
rs2824444	-	-0.0106967	0.003185	0.013998	0.012684	T	C	0.000783776	0.0441243	0.336286	0.0350295	Pleiotropic
rs9442464	-	0.014387	0.003988	-0.016374	0.015796	G	T	0.000309075	0.0442261	0.336038	0.0350166	Pleiotropic
rs34118031	-	0.0155807	0.004611	-0.022904	0.018287	C	T	0.000727425	0.0442566	0.340534	0.0354873	Pleiotropic
rs13435819	ENSG00000286664	-0.0128156	0.003546	0.014215	0.014068	G	A	0.000301392	0.0443388	0.334371	0.0348542	Pleiotropic
rs10145674	ENSG00000286423	0.0208927	0.004591	-0.0124	0.0182	G	A	5.34436e-06	0.0443944	0.327629	0.0341409	Pleiotropic
rs11217840	ARHGEF12	0.0114861	0.003028	-0.011185	0.012011	A	G	0.000148661	0.0444709	0.330949	0.0345025	Pleiotropic
rs12427910	-	0.0121788	0.002992	-0.010199	0.0119	A	G	4.69215e-05	0.0447349	0.327487	0.0341594	Pleiotropic
rs17734945	-	-0.0188514	0.005445	0.029687	0.021598	T	G	0.000535881	0.0447633	0.34223	0.0357221	Pleiotropic
rs111378259	ARK2N	-0.0203359	0.006027	0.039006	0.023977	C	T	0.000740486	0.045034	0.344483	0.035988	Pleiotropic
rs2388168	ENSG00000257060	-0.0127843	0.003029	0.009913	0.012025	C	T	2.43616e-05	0.0451754	0.325256	0.0339682	Pleiotropic
rs62493720	-	0.0147209	0.003993	-0.016216	0.015848	G	A	0.000227202	0.0454722	0.333895	0.0349381	Pleiotropic
rs1123772	ENSG00000249837	-0.0113921	0.003109	0.012325	0.012337	C	T	0.000248081	0.0455628	0.331354	0.0346754	Pleiotropic
rs11125325	NRXN1	-0.0118163	0.003158	0.012156	0.012512	T	C	0.000182777	0.0455969	0.330552	0.0345937	Pleiotropic
rs2245569	SFMBT2	0.012541	0.003671	-0.016747	0.014584	A	G	0.000634933	0.0458077	0.335247	0.0351212	Pleiotropic
rs1577834	-	-0.0166416	0.004791	0.023935	0.018991	G	T	0.000513693	0.0460914	0.338376	0.0354821	Pleiotropic
rs147149799	KIAA1671	0.0278769	0.007315	-0.048764	0.029044	G	A	0.000138449	0.0461142	0.344255	0.0360947	Pleiotropic
rs55998628	LINC01630	0.0186026	0.004467	-0.015032	0.017754	A	G	3.12103e-05	0.0461642	0.329761	0.0345775	Pleiotropic
rs200159	ENSG00000282564	-0.0116034	0.003445	0.015878	0.013662	T	C	0.000756646	0.046173	0.334616	0.0350978	Pleiotropic
rs6124886	EYA2	-0.00997211	0.003016	0.013865	0.01198	C	A	0.000945022	0.0461924	0.33412	0.0350455	Pleiotropic
rs34654392	CP	0.0170681	0.004832	-0.023569	0.019146	C	T	0.000411953	0.0463049	0.337762	0.0354432	Pleiotropic
rs35256223	-	-0.0117585	0.003103	0.011936	0.012292	T	C	0.000151013	0.0465048	0.328936	0.0345256	Pleiotropic
rs7677621	GPM6A	-0.0146126	0.003123	0.009125	0.012388	C	T	2.8824e-06	0.0466585	0.318265	0.0333668	Pleiotropic
rs9321926	PHACTR2	0.0100303	0.002976	-0.013451	0.011808	T	C	0.000750601	0.0469007	0.332649	0.0349721	Pleiotropic
rs7948680	OPCML	-0.0154396	0.00414	0.017139	0.016417	T	C	0.000191958	0.0471213	0.332223	0.0349549	Pleiotropic
rs224390	CEP250	0.013298	0.003539	-0.014132	0.014078	G	A	0.000171579	0.0471645	0.329779	0.0346968	Pleiotropic
rs1422505	-	0.0162618	0.004696	-0.02391	0.018678	T	C	0.000534378	0.0472174	0.336965	0.0354689	Pleiotropic
rs2343912	CMTM7	-0.0142746	0.004287	0.022353	0.016993	C	T	0.000869268	0.0477116	0.336136	0.0354415	Pleiotropic
rs13009572	-	0.0118307	0.00295	-0.010896	0.011719	A	C	6.06142e-05	0.0479425	0.324737	0.0342327	Pleiotropic
rs79793931	ENSG00000285987	-0.0255386	0.00665	0.039226	0.026422	C	T	0.000122839	0.0482068	0.339879	0.0358918	Pleiotropic
rs11794497	-	-0.0110301	0.002979	0.012195	0.011812	A	G	0.000213386	0.0482159	0.327861	0.0346088	Pleiotropic
rs2294058	MYOM2	-0.011254	0.002962	0.011812	0.011768	T	G	0.000145012	0.0484372	0.326586	0.0344948	Pleiotropic
rs8136884	-	-0.0115084	0.003347	0.015672	0.0133	G	A	0.000585114	0.04891	0.330742	0.0350075	Pleiotropic
rs13051579	BACH1,LINC00189	-0.0116445	0.002977	0.011577	0.011827	C	T	9.17292e-05	0.049064	0.324719	0.0343626	Pleiotropic
rs62375321	-	0.0182037	0.00368	-0.009662	0.014606	C	A	7.54986e-07	0.0490655	0.314027	0.0331676	Pleiotropic
rs2408496	SLC38A1	0.0116866	0.003084	-0.012514	0.012254	A	G	0.000150994	0.0491238	0.326187	0.034533	Pleiotropic
rs7019055	-	-0.0104295	0.003007	0.013727	0.011937	A	G	0.000523554	0.0493191	0.329187	0.0348849	Pleiotropic
rs285299	-	0.0172295	0.003323	-0.008562	0.01319	G	A	2.16104e-07	0.0494072	0.309809	0.0327221	Pleiotropic
rs2470218	MYO1D	0.00990786	0.002991	-0.01466	0.011863	A	G	0.000924471	0.0500134	0.329932	0.0350492	Pleiotropic
rs10254922	-	0.0135023	0.003539	-0.014483	0.014034	T	C	0.000136025	0.0501193	0.325982	0.0346303	Pleiotropic
rs62263345	BBX	0.0254318	0.004321	-0.007577	0.017127	A	G	3.96545e-09	0.0505027	0.304059	0.0322403	Pleiotropic
rs35590396	PDIA4	-0.0172402	0.005063	0.029761	0.020081	G	A	0.000661313	0.0508248	0.335066	0.0356997	Pleiotropic
rs1435977	CDH18	-0.0132683	0.002969	0.010128	0.011786	T	C	7.86061e-06	0.0508899	0.316424	0.0336423	Pleiotropic
rs939881	KCNH4	0.018394	0.00512	-0.027562	0.02034	T	C	0.000327422	0.0511492	0.333317	0.0355502	Pleiotropic
rs60664535	SLC43A2	0.0130313	0.003853	-0.019891	0.015276	C	T	0.000719293	0.0512622	0.330398	0.0352503	Pleiotropic
rs201430	ANKS1B	0.010745	0.002971	-0.013267	0.011792	T	C	0.000298466	0.0512783	0.325568	0.0347181	Pleiotropic
rs60519666	BEND3	0.0108623	0.003173	-0.015449	0.012579	G	A	0.000618536	0.0515608	0.327638	0.0349828	Pleiotropic
rs12957122	LDLRAD4	-0.022518	0.005926	0.032892	0.023563	G	A	0.000144775	0.0515868	0.334186	0.0356949	Pleiotropic
rs1504930	SGCD	0.013049	0.003047	-0.011019	0.012096	C	T	1.84744e-05	0.0516242	0.317937	0.0339006	Pleiotropic
rs2061705	COL11A1	0.0101447	0.00297	-0.014416	0.011788	A	G	0.000636127	0.0517906	0.327054	0.034944	Pleiotropic
rs10217449	SAXO1	-0.0109551	0.002989	0.01328	0.011883	T	C	0.000247204	0.0518058	0.324572	0.0346697	Pleiotropic
rs35409350	GPC5	-0.0125322	0.00328	0.013844	0.013035	T	C	0.000133023	0.0519734	0.32332	0.0345516	Pleiotropic
rs6549951	RBMS3,ENSG00000283563	-0.0105074	0.002975	0.013948	0.011794	G	A	0.000412587	0.0524097	0.325258	0.0348178	Pleiotropic
rs72723803	-	0.0108266	0.003288	-0.017446	0.013066	G	A	0.000992086	0.0527562	0.327987	0.0351645	Pleiotropic
rs9610350	RBFOX2	-0.015352	0.004634	0.027944	0.01845	T	C	0.000923325	0.0528563	0.332275	0.0356438	Pleiotropic
rs2286872	MYO1C	-0.0115481	0.003022	0.012998	0.01199	C	T	0.000132727	0.0532385	0.321469	0.0344903	Pleiotropic
rs112411853	-	-0.0212616	0.005919	0.03838	0.023513	T	C	0.000328032	0.0539579	0.333494	0.035908	Pleiotropic
rs13163827	ZNF608	0.0151456	0.004151	-0.020059	0.016422	G	A	0.000263609	0.0539602	0.326015	0.035088	Pleiotropic
rs7185201	TEKT5	-0.0125798	0.003045	0.012109	0.012074	G	A	3.60722e-05	0.0546594	0.316624	0.0341037	Pleiotropic
rs7684784	-	0.0151291	0.004297	-0.022836	0.017066	C	T	0.000430163	0.054685	0.327195	0.0353051	Pleiotropic
rs75458973	-	0.0138183	0.003826	-0.018664	0.015164	T	C	0.000304216	0.054706	0.324454	0.0350029	Pleiotropic
rs142807746	FAM20C	0.0277913	0.007279	-0.056172	0.028832	C	T	0.000134532	0.0551819	0.335241	0.0362496	Pleiotropic
rs34356704	-	0.0138406	0.00392	-0.020211	0.015573	G	A	0.000414359	0.0551834	0.325176	0.0351404	Pleiotropic
rs386679	-	-0.0148064	0.00297	0.009541	0.011802	T	C	6.18594e-07	0.0552477	0.306266	0.0329602	Pleiotropic
rs2301236	-	0.0119516	0.00357	-0.019625	0.014194	G	A	0.000814596	0.0553069	0.325682	0.0352127	Pleiotropic
rs8081759	SCPEP1	-0.00996742	0.002954	0.015445	0.01173	A	G	0.000740275	0.055311	0.323826	0.0350026	Pleiotropic
rs11727695	-	-0.018071	0.005168	0.031603	0.020521	T	C	0.000471033	0.0554068	0.33009	0.0357102	Pleiotropic
rs2806356	ARMC2	-0.015411	0.003797	0.065675	0.015069	T	C	4.93402e-05	0.0554592	0.342666	0.0373915	Pleiotropic
rs7894348	PTPRE	-0.0109766	0.003114	0.015615	0.012356	G	A	0.000423611	0.0559347	0.322022	0.0348734	Pleiotropic
rs2448191	-	-0.0175989	0.005282	0.079951	0.020957	C	T	0.000862667	0.0564396	0.339997	0.0370446	Pleiotropic
rs17328524	ENSG00000271955	-0.0104096	0.002986	0.015328	0.011843	C	T	0.000490053	0.0568513	0.321231	0.0348912	Pleiotropic
rs531639	-	0.0128967	0.003083	-0.012528	0.012235	T	C	2.87478e-05	0.0570962	0.313708	0.0340499	Pleiotropic
rs76643511	ENOX1	-0.0108767	0.002961	0.014354	0.011742	G	A	0.00023942	0.0575942	0.318558	0.0346716	Pleiotropic
rs6921417	CDYL	-0.0182386	0.004927	0.026871	0.019557	G	A	0.000214104	0.0576767	0.324999	0.0354153	Pleiotropic
rs11993435	ZFAT	0.0187431	0.003779	-0.01139	0.014995	C	T	7.05643e-07	0.0577678	0.305961	0.0332169	Pleiotropic
rs62351976	-	0.01085	0.003245	-0.018193	0.01287	A	C	0.000826972	0.0580857	0.321963	0.0351239	Pleiotropic
rs11749327	EXOC3	0.0130048	0.003237	-0.014124	0.012837	C	A	5.88071e-05	0.0587219	0.31425	0.0343051	Pleiotropic
rs28377900	-	0.0143373	0.004306	-0.026931	0.017107	T	C	0.000869678	0.0590718	0.324718	0.035553	Pleiotropic
rs743581	PML	-0.0170181	0.003068	0.00885	0.012178	G	T	2.90665e-08	0.0591714	0.29634	0.0322115	Pleiotropic
rs1362182	-	0.0114074	0.003206	-0.016791	0.012741	G	A	0.000373489	0.0593245	0.318535	0.0348764	Pleiotropic
rs1710896	ENSG00000286962	0.0175131	0.004348	-0.019598	0.017263	C	A	5.62888e-05	0.0599531	0.316883	0.0347585	Pleiotropic
rs7246356	-	-0.0105764	0.002981	0.015734	0.011828	A	G	0.000388261	0.0601746	0.317323	0.0348349	Pleiotropic
rs12213902	-	0.011375	0.003023	-0.014781	0.011988	C	T	0.000168009	0.0601955	0.315168	0.034585	Pleiotropic
rs6500805	RBFOX1	-0.0127665	0.003128	0.013768	0.012419	A	G	4.47726e-05	0.0603791	0.311745	0.0342029	Pleiotropic
rs13072909	ENSG00000287784	-0.0118929	0.003263	0.01688	0.012942	C	T	0.000267626	0.0609508	0.316166	0.0347934	Pleiotropic
rs17372197	DGKB	0.013931	0.00416	-0.026044	0.016446	G	T	0.000811629	0.0616331	0.321456	0.0354884	Pleiotropic
rs6505095	FLOT2	-0.0107418	0.00314	0.018112	0.012455	T	C	0.000624016	0.0626452	0.316482	0.0350322	Pleiotropic
rs7014775	-	0.0126539	0.003578	-0.020061	0.014208	C	T	0.000405337	0.0627186	0.316502	0.0350433	Pleiotropic
rs3746127	CACTIN	-0.0117483	0.003542	0.021939	0.014091	C	T	0.000910369	0.0628204	0.318478	0.0352876	Pleiotropic
rs34024634	GALNT13	-0.0127748	0.003415	0.017507	0.013541	A	G	0.000183442	0.0629077	0.313672	0.0347314	Pleiotropic
rs17407728	-	-0.0130431	0.0036	0.0195	0.014279	A	G	0.000291112	0.0629988	0.315401	0.0349469	Pleiotropic
rs4243233	ITGAL	0.0116503	0.002996	-0.014747	0.011893	G	A	0.000100817	0.0635062	0.310635	0.0344368	Pleiotropic
rs6988193	TG	-0.0176376	0.004701	0.026432	0.018669	A	G	0.000175512	0.0637303	0.317743	0.0353062	Pleiotropic
rs7938091	NTM	0.0133905	0.002969	-0.012222	0.011771	A	G	6.47957e-06	0.0638706	0.30353	0.0336159	Pleiotropic
rs12586714	-	-0.0142895	0.003072	0.012098	0.012201	C	A	3.29481e-06	0.0642083	0.301776	0.0334408	Pleiotropic
rs4790044	RBFOX3	-0.0126976	0.00317	0.015119	0.01259	G	A	6.18728e-05	0.0643916	0.30884	0.0343261	Pleiotropic
rs12445984	VAT1L	0.0118583	0.003295	-0.018258	0.013065	A	G	0.000319594	0.0646416	0.313164	0.0348767	Pleiotropic
rs11034229	-	-0.0150176	0.003836	0.018907	0.015212	G	T	9.04374e-05	0.0647096	0.311483	0.0346834	Pleiotropic
rs875106	ANO1	-0.0102873	0.002954	0.017111	0.01173	G	A	0.000496758	0.065016	0.313257	0.0349309	Pleiotropic
rs750845	-	0.0125979	0.003232	-0.016111	0.012824	G	A	9.70444e-05	0.065116	0.309433	0.0344837	Pleiotropic
rs139383872	-	-0.0207805	0.005729	0.040914	0.022662	G	T	0.000286459	0.0651383	0.321905	0.03596	Pleiotropic
rs4710723	-	0.011226	0.002977	-0.015564	0.011803	C	T	0.000162653	0.0651501	0.31026	0.0345859	Pleiotropic
rs2526952	-	0.019584	0.003101	-0.00785	0.012328	G	T	2.69495e-10	0.0654058	0.282512	0.031185	Pleiotropic
rs8122118	SLC23A2	0.0118965	0.003168	-0.016838	0.012614	C	T	0.000173197	0.0656189	0.310375	0.0346568	Pleiotropic
rs77558278	DOCK2	-0.0210783	0.005991	0.048527	0.023764	C	T	0.000434276	0.0657877	0.323309	0.0362049	Pleiotropic
rs10868790	-	-0.0162798	0.004349	0.024288	0.017262	T	C	0.000181588	0.0658134	0.314364	0.0351571	Pleiotropic
rs28446711	MRO	0.0112528	0.002964	-0.015635	0.011764	A	G	0.000146759	0.0663285	0.308886	0.0345585	Pleiotropic
rs77848753	ENSG00000285835	0.0157119	0.004616	-0.03177	0.01835	T	G	0.000664575	0.0663689	0.318339	0.0356935	Pleiotropic
rs3923652	-	-0.0176624	0.004713	0.02775	0.018748	A	C	0.000178541	0.066794	0.315005	0.0353492	Pleiotropic
rs12148658	-	-0.016312	0.004602	0.0296	0.018302	G	A	0.00039329	0.0667996	0.316538	0.0355324	Pleiotropic
rs62125142	MIR3681HG	-0.0119104	0.003074	0.015894	0.012207	C	T	0.000106817	0.0669159	0.307696	0.0344838	Pleiotropic
rs61993937	-	-0.0128655	0.003225	0.016055	0.012824	T	G	6.62679e-05	0.0672299	0.306497	0.0343748	Pleiotropic
rs4794702	-	0.010074	0.003021	-0.019198	0.012014	C	T	0.000854046	0.0673765	0.312574	0.0351323	Pleiotropic
rs12540468	-	-0.0125845	0.00358	0.021525	0.014216	G	A	0.000439384	0.0674242	0.312261	0.0351	Pleiotropic
rs17427184	SLC28A3	0.0202684	0.005245	-0.031747	0.020837	G	A	0.000111395	0.0680464	0.315046	0.0355024	Pleiotropic
rs10140801	FBXO34-AS1	0.0152639	0.002984	-0.011112	0.01186	C	T	3.13329e-07	0.0681032	0.293283	0.0328235	Pleiotropic
rs9372086	PLEKHG1	0.0107489	0.002988	-0.017412	0.011861	T	C	0.000321468	0.068646	0.308767	0.0348199	Pleiotropic
rs7910934	TCERG1L	0.0146283	0.003693	-0.018825	0.014659	C	T	7.46089e-05	0.0689305	0.306558	0.0345839	Pleiotropic
rs6851045	-	-0.0112333	0.003134	0.018416	0.012426	G	A	0.000337941	0.0689654	0.30886	0.0348704	Pleiotropic
rs2650200	IQSEC3	0.0135023	0.003055	-0.013773	0.01213	A	C	9.88206e-06	0.0694224	0.299568	0.0337683	Pleiotropic
rs12265889	-	0.018418	0.004684	-0.025951	0.018609	G	T	8.42038e-05	0.0696125	0.310391	0.0351308	Pleiotropic
rs4887070	-	0.0108204	0.00306	-0.018483	0.012135	C	T	0.000406114	0.0697534	0.308461	0.0349152	Pleiotropic
rs17609255	-	-0.0188877	0.00299	0.008302	0.011881	C	T	2.66765e-10	0.069774	0.278992	0.0311936	Pleiotropic
rs111675760	NPAS3	-0.018265	0.005333	0.042281	0.02118	C	A	0.000615022	0.0698874	0.317914	0.0360692	Pleiotropic
rs9601338	-	-0.0146751	0.003927	0.022443	0.015577	G	A	0.000186248	0.0700085	0.308829	0.0349899	Pleiotropic
rs11790549	ENSG00000260970	0.0153912	0.003601	-0.01661	0.014307	T	C	1.91871e-05	0.0702959	0.3016	0.0341286	Pleiotropic
rs6436755	SPHKAP	-0.00998305	0.002991	0.019626	0.011869	G	A	0.00084476	0.0703197	0.309729	0.035139	Pleiotropic
rs7620082	-	-0.0133091	0.003917	0.026159	0.015499	A	G	0.000679353	0.0704872	0.31178	0.0354074	Pleiotropic
rs3929188	HRG-AS1,ENSG00000283149	0.0128602	0.003242	-0.017023	0.012872	T	C	7.28597e-05	0.0710831	0.303222	0.0344232	Pleiotropic
rs519424	-	0.0138916	0.00301	-0.013259	0.011943	T	C	3.92812e-06	0.0716161	0.295499	0.0335059	Pleiotropic
rs631822	PRTN3	-0.0120622	0.003218	0.018447	0.012777	C	T	0.000178	0.0717945	0.304802	0.0347052	Pleiotropic
rs6961286	ENSG00000284707	-0.0169598	0.003359	0.012589	0.013335	C	T	4.43984e-07	0.0721408	0.290954	0.0329868	Pleiotropic
rs12069070	-	-0.0105541	0.003168	0.021434	0.012557	A	G	0.000863883	0.0723217	0.308321	0.0352066	Pleiotropic
rs7713840	KCTD16	-0.0144188	0.004059	0.026304	0.016067	A	G	0.000381874	0.0731369	0.308407	0.0353111	Pleiotropic
rs6496246	LINC00923	0.01138	0.003025	-0.01778	0.012027	T	G	0.000168571	0.0739082	0.302395	0.0346526	Pleiotropic
rs7372838	NECTIN3	-0.0144855	0.003824	0.02255	0.015168	A	G	0.000151835	0.0750531	0.303359	0.0349109	Pleiotropic
rs2499648	IPCEF1,ENSG00000288520	-0.0107366	0.003239	0.022896	0.012861	G	A	0.000917125	0.0750973	0.306178	0.0352733	Pleiotropic
rs4008996	LINC00276	0.012483	0.003079	-0.016641	0.01223	T	G	5.02979e-05	0.0753627	0.298184	0.0342878	Pleiotropic
rs13005708	-	0.0135526	0.003691	-0.022777	0.014608	C	T	0.000240852	0.0754538	0.303697	0.0350017	Pleiotropic
rs6478241	ASTN2	-0.012607	0.003058	0.016306	0.012147	A	G	3.74572e-05	0.0759598	0.296923	0.0341955	Pleiotropic
rs12575489	-	0.0111013	0.003186	-0.021242	0.012632	G	A	0.000493241	0.0763238	0.303289	0.0350556	Pleiotropic
rs7190038	ADGRG3	0.0276507	0.007016	-0.078618	0.027765	C	A	8.11116e-05	0.0768244	0.318079	0.0369668	Pleiotropic
rs12995224	-	0.0113057	0.003259	-0.022161	0.012914	G	A	0.000522263	0.0775291	0.302555	0.0351067	Pleiotropic
rs36064239	C8orf34	0.0104141	0.00296	-0.019835	0.011757	A	G	0.000434359	0.077777	0.301243	0.0349677	Pleiotropic
rs2288289	PARVA	-0.0106086	0.002991	0.019884	0.011878	C	A	0.000389881	0.0780377	0.300784	0.0349401	Pleiotropic
rs2240433	TCN2	-0.0103834	0.002995	0.020639	0.01191	A	G	0.000526475	0.0784078	0.30125	0.0350447	Pleiotropic
rs179193	HSD17B4	0.0121535	0.003205	-0.019556	0.012732	G	A	0.000149413	0.0785881	0.298289	0.0346843	Pleiotropic
rs580962	HLA-DMA	0.012657	0.002995	-0.01604	0.011885	C	T	2.37836e-05	0.0788336	0.293287	0.034059	Pleiotropic
rs12737	ZNF597,ENSG00000285329	0.0170784	0.004141	-0.022645	0.016487	C	A	3.71991e-05	0.079284	0.297445	0.0346562	Pleiotropic
rs56320265	PARVA	0.018894	0.005694	-0.060325	0.022599	A	G	0.000905899	0.0806709	0.312323	0.0367173	Pleiotropic
rs891386	RMC1,NPC1	-0.0145936	0.002967	0.013605	0.011783	T	G	8.71483e-07	0.0814917	0.284057	0.0331386	Pleiotropic
rs112734318	LINC02086	0.011025	0.002973	-0.019441	0.011814	G	A	0.000208593	0.0816665	0.29604	0.0347566	Pleiotropic
rs13193499	-	0.0186098	0.003077	-0.010314	0.012186	C	T	1.46624e-09	0.0819188	0.272352	0.0316125	Pleiotropic
rs35563722	-	-0.0113726	0.00339	0.0263	0.013438	C	T	0.00079437	0.0853396	0.297384	0.0353755	Pleiotropic
rs11077304	-	0.0170939	0.004385	-0.028793	0.017424	T	C	9.68836e-05	0.086286	0.295028	0.0351712	Pleiotropic
rs1035709	-	-0.0172295	0.004056	0.022654	0.016067	A	G	2.15779e-05	0.0871583	0.289125	0.0344861	Pleiotropic
rs62244881	FOXP1,ENSG00000285708	-0.0156455	0.004125	0.028065	0.016313	T	C	0.000148929	0.0880284	0.293488	0.0351759	Pleiotropic
rs11251998	-	-0.0137021	0.003959	0.031255	0.015708	T	C	0.000538172	0.0887791	0.295692	0.0355616	Pleiotropic
rs9458264	PRKN	-0.0234473	0.006061	0.055423	0.0241	T	C	0.000109483	0.0891697	0.301883	0.0364189	Pleiotropic
rs1111483	FTO	0.0107955	0.00297	-0.02188	0.01179	C	A	0.000278144	0.0908701	0.289061	0.0349214	Pleiotropic
rs4886649	PPCDC	0.0176495	0.003109	-0.012592	0.012359	T	C	1.37153e-08	0.0910544	0.269292	0.0321832	Pleiotropic
rs6485158	-	-0.0195118	0.003738	0.015897	0.014842	G	A	1.79068e-07	0.0919086	0.274535	0.0330194	Pleiotropic
rs11172113	LRP1	-0.0141645	0.002998	0.016196	0.011912	T	C	2.30512e-06	0.0933265	0.276578	0.0334668	Pleiotropic
rs10217594	RORB	0.014225	0.003337	-0.019949	0.013255	C	T	2.01871e-05	0.0933355	0.281597	0.0341784	Pleiotropic
rs10794193	ZRANB1	0.0232552	0.00482	-0.024622	0.019146	G	A	1.40193e-06	0.0961937	0.280175	0.034303	Pleiotropic
rs237614	TRPC7,TRPC7-AS2	-0.0105421	0.002965	0.023745	0.011788	G	A	0.00037724	0.0963046	0.285508	0.0350825	Pleiotropic
rs529967	KALRN	-0.0117603	0.003017	0.021587	0.011965	T	C	9.69859e-05	0.0978464	0.281035	0.0346334	Pleiotropic
rs8013706	NOVA1-DT,ENSG00000258081	-0.0133955	0.00338	0.023283	0.013417	T	C	7.39624e-05	0.0980007	0.281076	0.0346577	Pleiotropic
rs2315175	KC6	-0.0113742	0.002974	0.022258	0.011827	C	T	0.000131013	0.0993489	0.280563	0.0347459	Pleiotropic
rs654638	CFL1,SNX32	-0.0172402	0.003656	0.019952	0.01454	A	G	2.4101e-06	0.101266	0.272025	0.0337359	Pleiotropic
rs35306370	TRIML2	0.0103556	0.003001	-0.02719	0.011914	C	A	0.000559101	0.105753	0.27949	0.035365	Pleiotropic
rs74454198	GRIA1	0.0170714	0.00444	-0.035905	0.017654	G	A	0.000120597	0.105794	0.281041	0.0355797	Pleiotropic
rs713452	-	0.0140101	0.003212	-0.020963	0.012746	T	C	1.28997e-05	0.106167	0.270613	0.034102	Pleiotropic
rs11593898	-	0.0170162	0.003422	-0.018774	0.01357	T	C	6.60646e-07	0.109637	0.262852	0.0333388	Pleiotropic
rs557750	LINC01198,ENSG00000277228	-0.0167239	0.004765	0.05294	0.018919	T	C	0.000448549	0.109972	0.286774	0.0368966	Pleiotropic
rs28562363	-	-0.0112726	0.003298	0.032084	0.013114	A	G	0.000630806	0.112927	0.275836	0.035693	Pleiotropic
rs9404418	-	-0.0156247	0.003144	0.018558	0.01247	A	G	6.70606e-07	0.11458	0.258933	0.0333064	Pleiotropic
rs11073015	LINC01418	0.0105886	0.003035	-0.029727	0.012039	G	A	0.000485139	0.116691	0.27169	0.0355298	Pleiotropic
rs8009361	MIPOL1	-0.0174674	0.003161	0.016519	0.012546	T	G	3.27783e-08	0.118017	0.251796	0.0325829	Pleiotropic
rs728528	IRAG1-AS1	-0.0117159	0.00317	0.028861	0.012607	T	G	0.000219137	0.118533	0.268553	0.0352696	Pleiotropic
rs11890185	-	0.0115528	0.003382	-0.034565	0.0134	T	C	0.00063556	0.118834	0.272551	0.0359136	Pleiotropic
rs6802844	MFSD1	-0.0106515	0.002967	0.028904	0.011773	C	T	0.000330691	0.120285	0.268099	0.0354149	Pleiotropic
rs554843	KCNN2	-0.0140904	0.003039	0.020821	0.012057	C	A	3.54315e-06	0.120286	0.257947	0.0338158	Pleiotropic
rs79513041	MFSD14CP,MFSD14CP	-0.0115043	0.003146	0.029674	0.012493	A	C	0.000255381	0.121072	0.267276	0.0353795	Pleiotropic
rs73763330	-	0.0210801	0.003915	-0.020497	0.015509	A	G	7.26687e-08	0.123836	0.251565	0.0332054	Pleiotropic
rs61924954	LINC02458	-0.0157912	0.004305	0.045558	0.017088	G	A	0.000244353	0.125607	0.271625	0.0365695	Pleiotropic
rs4337250	BLOC1S6,ENSG00000260170	-0.0128925	0.003031	0.024204	0.01203	C	T	2.10411e-05	0.125638	0.257943	0.03445	Pleiotropic
rs5996139	TCF20	-0.0166508	0.003101	0.018149	0.01233	A	G	7.8958e-08	0.126419	0.247652	0.0328711	Pleiotropic
rs10247738	CAMK2B	-0.0150496	0.003304	0.023837	0.013122	C	T	5.23946e-06	0.128272	0.2539	0.034106	Pleiotropic
rs36085954	ENSG00000291336,ENSG00000291338	-0.0197566	0.004176	0.028777	0.016491	G	A	2.23431e-06	0.1341	0.25182	0.0344454	Pleiotropic
rs554462	ENSG00000232234,ENSG00000285216	-0.0123717	0.002958	0.028225	0.011745	C	T	2.88379e-05	0.145867	0.246594	0.0349851	Pleiotropic
rs34913708	NFIC	-0.0173966	0.004056	0.036255	0.01613	T	C	1.79397e-05	0.146565	0.249231	0.0354984	Pleiotropic
rs1341637	DLEU1,DLEU7	0.0149162	0.003636	-0.03537	0.01445	C	T	4.08948e-05	0.149671	0.248007	0.0356683	Pleiotropic
rs6582037	LGR5	0.0139394	0.003318	-0.032313	0.013196	G	T	2.65568e-05	0.154367	0.243022	0.0353757	Pleiotropic
rs7105462	NCAM1	0.018442	0.003009	-0.019034	0.011925	G	A	8.84629e-10	0.167704	0.217892	0.0323283	Pleiotropic
rs705699	RAB5B	0.014407	0.002991	-0.036005	0.011883	G	A	1.45891e-06	0.205313	0.21956	0.0370077	Pleiotropic
rs6907508	ILRUN	0.0320477	0.004619	-0.028788	0.018274	A	G	3.97033e-12	0.215713	0.237307	0.0393197	Pleiotropic

### Sheet: Table S13
Supplementary Table 13. Longitudinal analysis in the UKB and the CLSA
Trait (Baseline)	Trait (First Follow-up)	RR	CI.U	CI.L	Cohort
Facial	Late asthma	2.53	1.26	5.1	UKB
Hip	Late asthma	2.43	1.69	3.51	UKB
Stomach/Abdomen	Late asthma	2.32	1.55	3.48	UKB
Widespread	Late asthma	2.12	0.77	5.86	UKB
Knee	Late asthma	1.97	1.43	2.7	UKB
Headache	Late asthma	1.84	1.33	2.56	UKB
Back	Late asthma	1.79	1.32	2.44	UKB
Neck & Shoulder	Late asthma	1.67	1.21	2.3	UKB
Migrane	Late asthma	1.91	1.4	2.6	CLSA
Back	Late asthma	1.9	1.48	2.43	CLSA
Knee	Late asthma	1.73	1.31	2.3	CLSA
Num. site=1	Late asthma	1.57	1.23	2.01	UKB
Num. site=2	Late asthma	2.05	1.54	2.75	UKB
Num. site=3	Late asthma	2.51	1.73	3.65	UKB
Num. site>=4	Late asthma	3.35	2.09	5.37	UKB
Num. site=1	Late asthma	2.11	1.62	2.74	CLSA
Num. site>=2	Late asthma	2.9	2.07	4.08	CLSA
Late asthma	Widespread	3.06	0.92	6.24	UKB
Late asthma	Facial	2.19	0.78	6.14	UKB
Late asthma	Hip	1.83	1.19	2.82	UKB
Late asthma	Headache	1.68	1.04	2.72	UKB
Late asthma	Neck & Shoulder	1.53	1.07	2.19	UKB
Late asthma	Stomach/Abdomen	1.42	0.71	2.82	UKB
Late asthma	Back	1.24	0.85	1.8	UKB
Late asthma	Knee	1.21	0.84	1.77	UKB
Late asthma	Num. site>=4	2.19	0.78	6.14	UKB
Late asthma	Num. site=3	1.12	0.49	2.57	UKB
Late asthma	Num. site=2	1.46	0.99	2.17	UKB
Late asthma	Num. site=1	1.22	0.96	1.54	UKB
Late asthma	Num. site>=2	1	0.46	2.14	CLSA
Late asthma	Num. site=1	1	0.94	1.06	CLSA
RR: Risk Ratio, CI.U: Upper Confidence Interval (95%), CI.L: Lower Confidence Interval (95%)

### Sheet: Table S14
Supplementary Table 14. Gene-based analysis on trait-specific GWA scan and MTAG summary statistics.
Trait	Gene	Symbol	Zstat (Mtag)	p-value (Mtag)	FDR (Mtag) < 0.1	Zstat (GW)	p-value (GWAS)	FDR (GW) < 0.1	Delta Zstat (ZstatMtag - ZstatGW)	Stat. Method (FDR < 0.10)
Late Asthma | Multisite Chronic Pain	ENSG00000187323	DCC	4.7032	1.2809e-06	0.000658029	0.30099	0.38171	0.806707	4.40221	MTAG
Late Asthma | Multisite Chronic Pain	ENSG00000164061	BSN	4.18	1.4576e-05	0.00420076	1.0973	0.13625	0.657349	3.0827	MTAG
Late Asthma | Multisite Chronic Pain	ENSG00000187609	EXD3	3.0161	0.0012801	0.0891897	0.039353	0.4843	0.84914	2.97675	MTAG
Late Asthma | Multisite Chronic Pain	ENSG00000145022	TCTA	3.6533	0.00012943	0.0193849	0.71695	0.2367	0.737698	2.93635	MTAG
Late Asthma | Multisite Chronic Pain	ENSG00000173531	MST1	3.5554	0.00018869	0.0247981	0.64329	0.26002	0.750427	2.91211	MTAG
Late Asthma | Multisite Chronic Pain	ENSG00000021826	CPS1	4.8916	5.0005e-07	0.000365825	1.9798	0.023863	0.420728	2.9118	MTAG
Late Asthma | Multisite Chronic Pain	ENSG00000048828	FAM120A	3.3441	0.00041274	0.0424364	0.46198	0.32205	0.781674	2.88212	MTAG
Late Asthma | Multisite Chronic Pain	ENSG00000196782	MAML3	5.4943	1.9609e-08	2.8691e-05	2.8699	0.0020529	0.1448	2.6244	MTAG
Late Asthma | Multisite Chronic Pain	ENSG00000164062	APEH	3.7125	0.0001026	0.0165386	1.1235	0.13061	0.653766	2.589	MTAG
Late Asthma | Multisite Chronic Pain	ENSG00000115365	LANCL1	4.5349	2.8811e-06	0.0011184	1.9902	0.023285	0.414782	2.5447	MTAG
Late Asthma | Multisite Chronic Pain	ENSG00000165912	PACSIN3	3.2448	0.00058757	0.0537253	0.78673	0.21572	0.726876	2.45807	MTAG
Late Asthma | Multisite Chronic Pain	ENSG00000145029	NICN1	3.5086	0.00022525	0.0281874	1.1631	0.1224	0.647555	2.3455	MTAG
Late Asthma | Multisite Chronic Pain	ENSG00000114349	GNAT1	3.9017	4.7755e-05	0.0103221	1.5692	0.058297	0.565642	2.3325	MTAG
Late Asthma | Multisite Chronic Pain	ENSG00000001617	SEMA3F	4.5892	2.225e-06	0.000920038	2.347	0.0094632	0.297958	2.2422	MTAG
Child Asthma | Multisite Chronic Pain	ENSG00000231852	CYP21A2	8.2924	5.5511e-17	5.27937e-13	6.1094	5e-10	8.03025e-08	2.183	GW & MTAG
Late Asthma | Multisite Chronic Pain	ENSG00000152061	RABGAP1L	3.4957	0.00023639	0.0291972	1.3244	0.092684	0.615422	2.1713	MTAG
Late Asthma | Multisite Chronic Pain	ENSG00000233276	GPX1	3.4405	0.00029034	0.0332158	1.3329	0.091289	0.615422	2.1076	MTAG
Late Asthma | Multisite Chronic Pain	ENSG00000118007	STAG1	3.9478	3.943e-05	0.00882351	1.8451	0.032511	0.467851	2.1027	MTAG
Late Asthma | Multisite Chronic Pain	ENSG00000184056	VPS33B	3.1439	0.00083345	0.0680389	1.0798	0.14012	0.660075	2.0641	MTAG
Late Asthma | Multisite Chronic Pain	ENSG00000176095	IP6K1	4.6725	1.4875e-06	0.000690091	2.6336	0.0042247	0.204374	2.0389	MTAG
Late Asthma | Multisite Chronic Pain	ENSG00000169764	UGP2	3.0891	0.0010039	0.0760764	1.0803	0.14	0.660075	2.0088	MTAG
Adult Asthma | Multisite Chronic Pain	ENSG00000128573	FOXP2	4.4284	4.7474e-06	0.0011577	2.4407	0.0073288	0.239727	1.9877	MTAG
Late Asthma | Multisite Chronic Pain	ENSG00000143369	ECM1	3.3688	0.00037743	0.0398839	1.406	0.079868	0.60541	1.9628	MTAG
Late Asthma | Multisite Chronic Pain	ENSG00000251322	SHANK3	3.0565	0.0011199	0.0819293	1.1121	0.13306	0.655761	1.9444	MTAG
Late Asthma | Multisite Chronic Pain	ENSG00000143374	TARS2	3.321	0.00044846	0.0455108	1.3818	0.083517	0.608464	1.9392	MTAG
Late Asthma | Multisite Chronic Pain	ENSG00000100711	ZFYVE21	3.0496	0.0011456	0.082763	1.1305	0.12913	0.652077	1.9191	MTAG
Late Asthma | Multisite Chronic Pain	ENSG00000164068	RNF123	4.5933	2.1811e-06	0.000920038	2.688	0.0035938	0.187024	1.9053	MTAG
Late Asthma | Multisite Chronic Pain	ENSG00000114054	PCCB	3.6899	0.00011216	0.0176314	1.81	0.035144	0.475016	1.8799	MTAG
Late Asthma | Multisite Chronic Pain	ENSG00000128573	FOXP2	4.5421	2.7854e-06	0.00111542	2.6705	0.0037865	0.192467	1.8716	MTAG
Late Asthma | Multisite Chronic Pain	ENSG00000111728	ST8SIA1	3.1931	0.0007037	0.0600228	1.3331	0.091244	0.615422	1.86	MTAG
Late Asthma | Multisite Chronic Pain	ENSG00000164076	CAMKV	5.3666	4.0109e-08	5.44938e-05	3.5119	0.00022243	0.0390008	1.8547	GW & MTAG
Late Asthma | Multisite Chronic Pain	ENSG00000075223	SEMA3C	3.6325	0.00014034	0.0205339	1.7787	0.037642	0.483956	1.8538	MTAG
Late Asthma | Multisite Chronic Pain	ENSG00000004534	RBM6	5.1046	1.6576e-07	0.000175162	3.2547	0.00056754	0.070135	1.8499	GW & MTAG
Late Asthma | Multisite Chronic Pain	ENSG00000173402	DAG1	3.11	0.00093557	0.0741478	1.2687	0.10227	0.622779	1.8413	MTAG
Late Asthma | Multisite Chronic Pain	ENSG00000172733	PURG	3.1883	0.00071556	0.0607619	1.3784	0.084044	0.608464	1.8099	MTAG
Late Asthma | Multisite Chronic Pain	ENSG00000130584	ZBTB46	2.9974	0.0013614	0.0928143	1.201	0.11488	0.638252	1.7964	MTAG
Late Asthma | Multisite Chronic Pain	ENSG00000183763	TRAIP	4.4967	3.4501e-06	0.00126201	2.7046	0.003419	0.184127	1.7921	MTAG
Late Asthma | Multisite Chronic Pain	ENSG00000187145	MRPS21	3.035	0.0012027	0.085043	1.2533	0.10505	0.627191	1.7817	MTAG
Late Asthma | Multisite Chronic Pain	ENSG00000174579	MSL2	4.7852	8.5406e-07	0.000492275	3.0101	0.0013057	0.11661	1.7751	MTAG
Late Asthma | Multisite Chronic Pain	ENSG00000109736	MFSD10	4.5997	2.1156e-06	0.000914564	2.8264	0.0023538	0.154873	1.7733	MTAG
Late Asthma | Multisite Chronic Pain	ENSG00000084674	APOB	4.2504	1.0671e-05	0.00319969	2.4795	0.0065781	0.25192	1.7709	MTAG
Late Asthma | Multisite Chronic Pain	ENSG00000022355	GABRA1	3.4364	0.00029473	0.0332158	1.676	0.046865	0.524712	1.7604	MTAG
Late Asthma | Multisite Chronic Pain	ENSG00000117360	PRPF3	3.1225	0.00089663	0.0725793	1.3964	0.081304	0.607507	1.7261	MTAG
Late Asthma | Multisite Chronic Pain	ENSG00000125388	GRK4	4.5105	3.2331e-06	0.00122994	2.7917	0.0026219	0.163139	1.7188	MTAG
Late Asthma | Multisite Chronic Pain	ENSG00000156395	SORCS3	3.1597	0.00078963	0.0650197	1.4515	0.073316	0.597122	1.7082	MTAG
Late Asthma | Multisite Chronic Pain	ENSG00000164077	MON1A	4.6956	1.3289e-06	0.000658029	2.9979	0.0013593	0.117872	1.6977	MTAG
Late Asthma | Multisite Chronic Pain	ENSG00000003756	RBM5	4.9816	3.1536e-07	0.000272657	3.2905	0.00049998	0.0654494	1.6911	GW & MTAG
Multisite Chronic Pain | Late Asthma	ENSG00000196735	HLA-DQA1	5.3758	3.8116e-08	1.65919e-05	3.6891	0.00011253	0.00658341	1.6867	GW & MTAG
Late Asthma | Multisite Chronic Pain	ENSG00000143614	GATAD2B	3.548	0.00019407	0.0251116	1.8667	0.030969	0.460959	1.6813	MTAG
Child Asthma | Multisite Chronic Pain	ENSG00000109471	IL2	7.7887	3.3862e-15	5.36741e-12	6.1094	5e-10	8.03025e-08	1.6793	GW & MTAG
Late Asthma | Multisite Chronic Pain	ENSG00000091656	ZFHX4	3.2654	0.00054662	0.051218	1.5894	0.05598	0.558809	1.676	MTAG
Child Asthma | Multisite Chronic Pain	ENSG00000234745	HLA-B	7.7642	4.1078e-15	5.58103e-12	6.1094	5e-10	8.03025e-08	1.6548	GW & MTAG
Late Asthma | Multisite Chronic Pain	ENSG00000163125	RPRD2	3.1201	0.00090403	0.0728625	1.4691	0.070905	0.592847	1.651	MTAG
Late Asthma | Multisite Chronic Pain	ENSG00000146555	SDK1	4.3414	7.0784e-06	0.00236207	2.7133	0.0033304	0.182813	1.6281	MTAG
Late Asthma | Multisite Chronic Pain	ENSG00000121753	BAI2	3.3839	0.00035737	0.038353	1.7862	0.037034	0.482266	1.5977	MTAG
Multisite Chronic Pain | Late Asthma	ENSG00000198502	HLA-DRB5	6.1094	5e-10	3.65788e-07	4.52	3.0922e-06	0.000489361	1.5894	GW & MTAG
Late Asthma | Multisite Chronic Pain	ENSG00000161996	WDR90	3.0303	0.0012217	0.0858753	1.4582	0.072397	0.595557	1.5721	MTAG
Child Asthma | Multisite Chronic Pain	ENSG00000197536	C5orf56	7.6785	8.0491e-15	7.6551e-12	6.1094	5e-10	8.03025e-08	1.5691	GW & MTAG
Child Asthma | Multisite Chronic Pain	ENSG00000108344	PSMD3	7.6675	8.7708e-15	7.94426e-12	6.1094	5e-10	8.03025e-08	1.5581	GW & MTAG
Late Asthma | Multisite Chronic Pain	ENSG00000008196	TFAP2B	4.7444	1.0458e-06	0.000568347	3.2091	0.00066585	0.0744194	1.5353	GW & MTAG
Late Asthma | Multisite Chronic Pain	ENSG00000187492	CDHR4	3.8207	6.6545e-05	0.0126228	2.2859	0.011129	0.313713	1.5348	MTAG
Late Asthma | Multisite Chronic Pain	ENSG00000218819	TDRD15	3.0539	0.0011294	0.0823077	1.538	0.062025	0.573212	1.5159	MTAG
Adult Asthma | Multisite Chronic Pain	ENSG00000204389	HSPA1A	5.2544	7.4253e-08	3.28457e-05	3.7439	9.0593e-05	0.0123672	1.5105	GW & MTAG
Late Asthma | Multisite Chronic Pain	ENSG00000087269	NOP14	3.5683	0.00017968	0.0240683	2.0708	0.019188	0.383031	1.4975	MTAG
Child Asthma | Multisite Chronic Pain	ENSG00000180902	D2HGDH	7.6068	1.4044e-14	1.11305e-11	6.1094	5e-10	8.03025e-08	1.4974	GW & MTAG
Late Asthma | Multisite Chronic Pain	ENSG00000248483	POU5F2	3.1967	0.00069506	0.0595529	1.7035	0.044236	0.511457	1.4932	MTAG
Late Asthma | Multisite Chronic Pain	ENSG00000113391	FAM172A	3.0298	0.0012235	0.0858753	1.5459	0.061064	0.570687	1.4839	MTAG
Late Asthma | Multisite Chronic Pain	ENSG00000120333	MRPS14	4.1286	1.8252e-05	0.00488974	2.645	0.0040848	0.200691	1.4836	MTAG
Late Asthma | Multisite Chronic Pain	ENSG00000198837	DENND4B	3.6489	0.00013167	0.0195664	2.1691	0.015039	0.348394	1.4798	MTAG
Multisite Chronic Pain | Late Asthma	ENSG00000164061	BSN	7.5878	1.6265e-14	1.03126e-10	6.1094	5e-10	3.41286e-07	1.4784	GW & MTAG
Late Asthma | Multisite Chronic Pain	ENSG00000140983	RHOT2	3.3297	0.00043464	0.0444478	1.8556	0.031752	0.462887	1.4741	MTAG
Child Asthma | Multisite Chronic Pain	ENSG00000186075	ZPBP2	7.5776	1.7597e-14	1.1954e-11	6.1094	5e-10	8.03025e-08	1.4682	GW & MTAG
Child Asthma | Multisite Chronic Pain	ENSG00000179837	RBM15B	3.7772	7.9287e-05	0.00414318	2.357	0.0092105	0.135685	1.4202	MTAG
Child Asthma | Multisite Chronic Pain	ENSG00000115602	IL1RL1	7.5289	2.5591e-14	1.6785e-11	6.1094	5e-10	8.03025e-08	1.4195	GW & MTAG
Late Asthma | Multisite Chronic Pain	ENSG00000164078	MST1R	4.6839	1.4073e-06	0.000669206	3.267	0.00054345	0.0692428	1.4169	GW & MTAG
Adult Asthma | Multisite Chronic Pain	ENSG00000234745	HLA-B	7.5198	2.7423e-14	1.30403e-10	6.1094	5e-10	2.85555e-07	1.4104	GW & MTAG
Late Asthma | Multisite Chronic Pain	ENSG00000059691	PET112	2.9794	0.0014443	0.0974185	1.5782	0.05726	0.562649	1.4012	MTAG
Late Asthma | Multisite Chronic Pain	ENSG00000196569	LAMA2	4.6362	1.7742e-06	0.000784815	3.2468	0.00058348	0.070135	1.3894	GW & MTAG
Late Asthma | Multisite Chronic Pain	ENSG00000164535	DAGLB	3.2292	0.0006207	0.0554288	1.8404	0.032855	0.467902	1.3888	MTAG
Child Asthma | Multisite Chronic Pain	ENSG00000073605	GSDMB	7.4851	3.5749e-14	2.12494e-11	6.1094	5e-10	8.03025e-08	1.3757	GW & MTAG
Late Asthma | Multisite Chronic Pain	ENSG00000141012	GALNS	3.387	0.00035329	0.0381814	2.0124	0.022087	0.406673	1.3746	MTAG
Late Asthma | Multisite Chronic Pain	ENSG00000107105	ELAVL2	3.0361	0.0011985	0.085043	1.662	0.048256	0.531567	1.3741	MTAG
Late Asthma | Multisite Chronic Pain	ENSG00000136240	KDELR2	3.3028	0.00047865	0.0473643	1.9536	0.025371	0.428799	1.3492	MTAG
Late Asthma | Multisite Chronic Pain	ENSG00000171714	ANO5	3.6423	0.00013508	0.0199175	2.2947	0.010876	0.312153	1.3476	MTAG
Late Asthma | Multisite Chronic Pain	ENSG00000143578	CREB3L4	3.5516	0.00019143	0.0249397	2.2097	0.013561	0.335723	1.3419	MTAG
Late Asthma | Multisite Chronic Pain	ENSG00000143543	JTB	3.2516	0.00057378	0.0531697	1.9098	0.028077	0.444646	1.3418	MTAG
Adult Asthma | Multisite Chronic Pain	ENSG00000125388	GRK4	3.2524	0.00057224	0.0549726	1.9134	0.027851	0.401065	1.339	MTAG
Late Asthma | Multisite Chronic Pain	ENSG00000185261	KIAA0825	3.9518	3.8777e-05	0.00882351	2.6232	0.0043556	0.20605	1.3286	MTAG
Adult Asthma | Multisite Chronic Pain	ENSG00000114439	BBX	3.2494	0.00057815	0.0552613	1.9243	0.027159	0.398406	1.3251	MTAG
Late Asthma | Multisite Chronic Pain	ENSG00000135334	AKIRIN2	3.312	0.00046319	0.0463702	1.9964	0.022945	0.412924	1.3156	MTAG
Late Asthma | Multisite Chronic Pain	ENSG00000143552	NUP210L	4.0544	2.5128e-05	0.0063728	2.7473	0.0030046	0.175807	1.3071	MTAG
Late Asthma | Multisite Chronic Pain	ENSG00000160741	CRTC2	3.7167	0.00010094	0.0164101	2.4098	0.0079811	0.276267	1.3069	MTAG
Late Asthma | Multisite Chronic Pain	ENSG00000116161	CACYBP	3.4061	0.00032944	0.0360131	2.1049	0.017652	0.373339	1.3012	MTAG
Late Asthma | Multisite Chronic Pain	ENSG00000149295	DRD2	3.5838	0.00016929	0.0235041	2.2906	0.010992	0.312153	1.2932	MTAG
Multisite Chronic Pain | Late Asthma	ENSG00000179344	HLA-DQB1	4.9796	3.1853e-07	9.61708e-05	3.6888	0.00011264	0.00658341	1.2908	GW & MTAG
Late Asthma | Multisite Chronic Pain	ENSG00000119408	NEK6	3.1009	0.00096477	0.0751066	1.8106	0.035102	0.474784	1.2903	MTAG
Adult Asthma | Multisite Chronic Pain	ENSG00000174579	MSL2	3.2722	0.00053359	0.0530914	1.9831	0.023681	0.380329	1.2891	MTAG
Late Asthma | Multisite Chronic Pain	ENSG00000073711	PPP2R3A	3.5736	0.00017605	0.0239189	2.2891	0.011038	0.312994	1.2845	MTAG
Late Asthma | Multisite Chronic Pain	ENSG00000205022	PABPN1L	4.4321	4.6655e-06	0.00164338	3.1761	0.00074623	0.0810338	1.256	GW & MTAG
Child Asthma | Multisite Chronic Pain	ENSG00000166888	STAT6	7.3595	9.2315e-14	4.38981e-11	6.1094	5e-10	8.03025e-08	1.2501	GW & MTAG
Late Asthma | Multisite Chronic Pain	ENSG00000204296	C6orf10	7.1365	4.7863e-13	3.03467e-09	5.9009	1.8076e-09	2.15918e-06	1.2356	GW & MTAG
Late Asthma | Multisite Chronic Pain	ENSG00000143570	SLC39A1	3.6065	0.00015515	0.0221325	2.3965	0.0082761	0.27879	1.21	MTAG
Late Asthma | Multisite Chronic Pain	ENSG00000087274	ADD1	4.3052	8.3424e-06	0.00264468	3.0995	0.00096935	0.095496	1.2057	GW & MTAG
Late Asthma | Multisite Chronic Pain	ENSG00000204386	NEU1	5.8275	2.8124e-09	5.34947e-06	4.625	1.8727e-06	0.00094187	1.2025	GW & MTAG
Late Asthma | Multisite Chronic Pain	ENSG00000143549	TPM3	3.6803	0.00011647	0.017723	2.4935	0.0063246	0.247947	1.1868	MTAG
Late Asthma | Multisite Chronic Pain	ENSG00000182179	UBA7	3.8612	5.642e-05	0.0115394	2.6771	0.0037131	0.190766	1.1841	MTAG
Late Asthma | Multisite Chronic Pain	ENSG00000132153	DHX30	3.4695	0.00026069	0.0306085	2.2978	0.010786	0.312153	1.1717	MTAG
Late Asthma | Multisite Chronic Pain	ENSG00000204305	AGER	5.8734	2.1346e-09	4.51136e-06	4.7058	1.2644e-06	0.000671256	1.1676	GW & MTAG
Child Asthma | Multisite Chronic Pain	ENSG00000176566	DCAF4L2	4.2851	9.1349e-06	0.00069502	3.1266	0.00088425	0.0271473	1.1585	GW & MTAG
Child Asthma | Multisite Chronic Pain	ENSG00000159450	TCHH	5.5017	1.8808e-08	2.64998e-06	4.3444	6.9824e-06	0.000527461	1.1573	GW & MTAG
Child Asthma | Multisite Chronic Pain	ENSG00000113520	IL4	7.6785	8.0491e-15	7.6551e-12	6.5256	3.3861e-11	8.40456e-09	1.1529	GW & MTAG
Late Asthma | Multisite Chronic Pain	ENSG00000153814	JAZF1	3.466	0.00026415	0.0306366	2.3204	0.010158	0.308522	1.1456	MTAG
Late Asthma | Multisite Chronic Pain	ENSG00000215045	GRID2IP	3.8325	6.3434e-05	0.0124389	2.7126	0.0033383	0.182813	1.1199	MTAG
Late Asthma | Multisite Chronic Pain	ENSG00000171798	KNDC1	3.0838	0.001022	0.0763898	1.9715	0.024333	0.425805	1.1123	MTAG
Late Asthma | Multisite Chronic Pain	ENSG00000161649	CD300LG	3.1795	0.00073758	0.0621465	2.0687	0.019288	0.383031	1.1108	MTAG
Late Asthma | Multisite Chronic Pain	ENSG00000211450	C11orf31	3.05	0.0011443	0.082763	1.9455	0.025856	0.430828	1.1045	MTAG
Adult Asthma | Multisite Chronic Pain	ENSG00000167081	PBX3	3.3775	0.00036568	0.0397463	2.2818	0.011249	0.286655	1.0957	MTAG
Late Asthma | Multisite Chronic Pain	ENSG00000146955	RAB19	3.2422	0.00059315	0.0537253	2.1559	0.015546	0.353096	1.0863	MTAG
Late Asthma | Multisite Chronic Pain	ENSG00000173473	SMARCC1	3.7539	8.7059e-05	0.0147853	2.6719	0.0037708	0.19218	1.082	MTAG
Late Asthma | Multisite Chronic Pain	ENSG00000144426	NBEAL1	3.0124	0.0012958	0.0899541	1.9551	0.025286	0.428799	1.0573	MTAG
Late Asthma | Multisite Chronic Pain	ENSG00000170209	ANKK1	3.6815	0.00011592	0.017723	2.6306	0.0042616	0.204374	1.0509	MTAG
Late Asthma | Multisite Chronic Pain	ENSG00000114646	CSPG5	3.8038	7.1241e-05	0.0129055	2.7573	0.0029143	0.17244	1.0465	MTAG
Adult Asthma | Multisite Chronic Pain	ENSG00000140983	RHOT2	3.1444	0.00083213	0.0736183	2.1049	0.017651	0.336759	1.0395	MTAG
Late Asthma | Multisite Chronic Pain	ENSG00000112655	PTK7	3.1027	0.00095898	0.0751066	2.0796	0.018783	0.381813	1.0231	MTAG
Multisite Chronic Pain | Late Asthma	ENSG00000204386	NEU1	5.0379	2.3528e-07	7.45877e-05	4.0165	2.9539e-05	0.00262581	1.0214	GW & MTAG
Late Asthma | Multisite Chronic Pain	ENSG00000228008	CTD-2330K9.3	4.2283	1.1775e-05	0.00344573	3.2122	0.00065867	0.0744194	1.0161	GW & MTAG
Late Asthma | Multisite Chronic Pain	ENSG00000112640	PPP2R5D	3.0988	0.00097156	0.0751221	2.0874	0.018425	0.379051	1.0114	MTAG
Late Asthma | Multisite Chronic Pain	ENSG00000143569	UBAP2L	3.7212	9.9151e-05	0.0163996	2.7176	0.0032874	0.181586	1.0036	MTAG
Adult Asthma | Multisite Chronic Pain	ENSG00000087269	NOP14	3.0709	0.0010671	0.0856427	2.0732	0.019077	0.346907	0.9977	MTAG
Late Asthma | Multisite Chronic Pain	ENSG00000106976	DNM1	4.0411	2.6597e-05	0.00657015	3.0451	0.0011632	0.109513	0.996	MTAG
Adult Asthma | Multisite Chronic Pain	ENSG00000118007	STAG1	4.2428	1.1038e-05	0.00249945	3.2582	0.00056055	0.0448252	0.9846	GW & MTAG
Adult Asthma | Multisite Chronic Pain	ENSG00000136448	NMT1	3.5596	0.00018569	0.0243587	2.5758	0.0049998	0.19188	0.9838	MTAG
Late Asthma | Multisite Chronic Pain	ENSG00000149292	TTC12	3.7174	0.00010065	0.0164101	2.7469	0.003008	0.175807	0.9705	MTAG
Late Asthma | Multisite Chronic Pain	ENSG00000090621	PABPC4	3.6548	0.00012868	0.0193849	2.6878	0.003596	0.187024	0.967	MTAG
Multisite Chronic Pain | Late Asthma	ENSG00000204305	AGER	4.3546	6.6663e-06	0.000950681	3.3879	0.00035209	0.0140483	0.9667	GW & MTAG
Late Asthma | Multisite Chronic Pain	ENSG00000130720	FIBCD1	3.1713	0.0007587	0.0634793	2.2073	0.013645	0.336283	0.964	MTAG
Adult Asthma | Multisite Chronic Pain	ENSG00000231500	RPS18	3.0598	0.0011074	0.0870407	2.104	0.017687	0.336759	0.9558	MTAG
Adult Asthma | Multisite Chronic Pain	ENSG00000109736	MFSD10	3.3301	0.00043413	0.0453714	2.3786	0.0086897	0.260154	0.9515	MTAG
Adult Asthma | Multisite Chronic Pain	ENSG00000161996	WDR90	3.0794	0.0010372	0.0843102	2.1308	0.016551	0.328814	0.9486	MTAG
Multisite Chronic Pain | Late Asthma	ENSG00000205022	PABPN1L	3.5591	0.00018603	0.0100892	2.6167	0.0044396	0.0713622	0.9424	GW & MTAG
Child Asthma | Multisite Chronic Pain	ENSG00000228727	SAPCD1	4.7785	8.8306e-07	8.56974e-05	3.8377	6.2092e-05	0.00326915	0.9408	GW & MTAG
Late Asthma | Multisite Chronic Pain	ENSG00000188710	QRFP	3.2492	0.00057863	0.0531697	2.3086	0.010482	0.308522	0.9406	MTAG
Late Asthma | Multisite Chronic Pain	ENSG00000198225	FKBP1C	2.9698	0.0014898	0.0994298	2.0313	0.021114	0.399033	0.9385	MTAG
Late Asthma | Multisite Chronic Pain	ENSG00000185565	LSAMP	4.0172	2.9442e-05	0.0070002	3.0818	0.0010289	0.0988158	0.9354	GW & MTAG
Late Asthma | Multisite Chronic Pain	ENSG00000143575	HAX1	3.5695	0.00017884	0.0240683	2.6376	0.0041747	0.20302	0.9319	MTAG
Multisite Chronic Pain | Adult Asthma	ENSG00000196735	HLA-DQA1	4.6121	1.9935e-06	0.00043089	3.6891	0.00011253	0.00658341	0.923	GW & MTAG
Adult Asthma | Multisite Chronic Pain	ENSG00000137806	NDUFAF1	5.0562	2.1387e-07	8.13604e-05	4.1402	1.7349e-05	0.00315785	0.916	GW & MTAG
Late Asthma | Multisite Chronic Pain	ENSG00000111775	COX6A1	3.2422	0.00059305	0.0537253	2.3442	0.0095339	0.299199	0.898	MTAG
Multisite Chronic Pain | Late Asthma	ENSG00000204296	C6orf10	5.5293	1.6077e-08	7.84104e-06	4.6342	1.7919e-06	0.00032616	0.8951	GW & MTAG
Child Asthma | Multisite Chronic Pain	ENSG00000213658	LAT	2.658	0.0039304	0.0819738	1.765	0.038786	0.296986	0.893	MTAG
Late Asthma | Multisite Chronic Pain	ENSG00000197386	HTT	3.4302	0.00030159	0.033547	2.545	0.0054632	0.234635	0.8852	MTAG
Child Asthma | Multisite Chronic Pain	ENSG00000204296	C6orf10	6.5267	3.3627e-11	9.00872e-09	5.647	8.1636e-09	1.12247e-06	0.8797	GW & MTAG
Child Asthma | Multisite Chronic Pain	ENSG00000204564	C6orf136	4.0289	2.8018e-05	0.00179438	3.161	0.00078602	0.0249542	0.8679	GW & MTAG
Multisite Chronic Pain | Adult Asthma	ENSG00000179344	HLA-DQB1	4.553	2.6441e-06	0.000535036	3.6888	0.00011264	0.00658341	0.8642	GW & MTAG
Multisite Chronic Pain | Child Asthma	ENSG00000204366	ZBTB12	3.9734	3.5422e-05	0.00338574	3.1142	0.00092211	0.0279299	0.8592	GW & MTAG
Multisite Chronic Pain | Adult Asthma	ENSG00000126003	PLAGL2	4.2603	1.0208e-05	0.00136737	3.4114	0.00032313	0.0132241	0.8489	GW & MTAG
Adult Asthma | Multisite Chronic Pain	ENSG00000174945	AMZ1	3.0447	0.0011646	0.088927	2.1971	0.014006	0.311621	0.8476	MTAG
Multisite Chronic Pain | Adult Asthma	ENSG00000204389	HSPA1A	3.03	0.0012229	0.0368634	2.1845	0.014461	0.140651	0.8455	MTAG
Late Asthma | Multisite Chronic Pain	ENSG00000125869	LAMP5	3.0456	0.0011611	0.0830274	2.2073	0.013646	0.336283	0.8383	MTAG
Adult Asthma | Multisite Chronic Pain	ENSG00000214655	ZSWIM8	4.1666	1.5462e-05	0.00338049	3.3308	0.00043303	0.0371741	0.8358	GW & MTAG
Late Asthma | Multisite Chronic Pain	ENSG00000052795	FNIP2	3.5346	0.00020417	0.02624	2.7056	0.0034095	0.184127	0.829	MTAG
Multisite Chronic Pain | Late Asthma	ENSG00000196126	HLA-DRB1	3.0403	0.0011819	0.0344614	2.2152	0.013373	0.135016	0.8251	MTAG
Multisite Chronic Pain | Child Asthma	ENSG00000126003	PLAGL2	4.2264	1.1873e-05	0.0015363	3.4114	0.00032313	0.0132241	0.815	GW & MTAG
Multisite Chronic Pain | Adult Asthma	ENSG00000196126	HLA-DRB1	3.0272	0.001234	0.0370219	2.2152	0.013373	0.135016	0.812	MTAG
Adult Asthma | Multisite Chronic Pain	ENSG00000065609	SNAP91	3.8427	6.0835e-05	0.00980629	3.034	0.0012066	0.0736758	0.8087	GW & MTAG
Multisite Chronic Pain | Late Asthma	ENSG00000204366	ZBTB12	3.9081	4.6507e-05	0.00386292	3.1142	0.00092211	0.0279299	0.7939	GW & MTAG
Late Asthma | Multisite Chronic Pain	ENSG00000155980	KIF5A	3.3977	0.00033973	0.0369257	2.6156	0.0044536	0.207784	0.7821	MTAG
Late Asthma | Multisite Chronic Pain	ENSG00000133958	UNC79	3.0831	0.0010241	0.0763898	2.3084	0.010488	0.308522	0.7747	MTAG
Multisite Chronic Pain | Late Asthma	ENSG00000221988	PPT2	3.7068	0.00010495	0.00702906	2.9324	0.001682	0.0408467	0.7744	GW & MTAG
Adult Asthma | Multisite Chronic Pain	ENSG00000166507	NDST2	3.7884	7.582e-05	0.0115374	3.0201	0.0012633	0.0763458	0.7683	GW & MTAG
Late Asthma | Multisite Chronic Pain	ENSG00000159788	RGS12	3.9177	4.47e-05	0.00977286	3.1545	0.00080392	0.0843267	0.7632	GW & MTAG
Multisite Chronic Pain | Late Asthma	ENSG00000137713	PPP2R1B	2.9323	0.0016822	0.0434154	2.1716	0.014945	0.143985	0.7607	MTAG
Multisite Chronic Pain | Late Asthma	ENSG00000126003	PLAGL2	4.1714	1.5134e-05	0.00171348	3.4114	0.00032313	0.0132241	0.76	GW & MTAG
Adult Asthma | Multisite Chronic Pain	ENSG00000197283	SYNGAP1	4.4444	4.4075e-06	0.00108877	3.6932	0.00011073	0.0142991	0.7512	GW & MTAG
Late Asthma | Multisite Chronic Pain	ENSG00000176571	CNBD1	3.6005	0.00015883	0.0223786	2.8558	0.0021463	0.147554	0.7447	MTAG
Late Asthma | Multisite Chronic Pain	ENSG00000236609	ZNF853	3.4677	0.00026249	0.0306308	2.7276	0.0031899	0.178941	0.7401	MTAG
Adult Asthma | Multisite Chronic Pain	ENSG00000172992	DCAKD	3.0507	0.0011415	0.088927	2.3135	0.010348	0.275619	0.7372	MTAG
Adult Asthma | Multisite Chronic Pain	ENSG00000165752	STK32C	3.6839	0.00011483	0.0161791	2.9474	0.0016022	0.0911347	0.7365	GW & MTAG
Multisite Chronic Pain | Late Asthma	ENSG00000204290	BTNL2	2.5893	0.0048088	0.0818447	1.8541	0.031859	0.214431	0.7352	MTAG
Multisite Chronic Pain | Late Asthma	ENSG00000145022	TCTA	6.9972	1.3053e-12	3.54687e-09	6.2624	1.8951e-10	1.50913e-07	0.7348	GW & MTAG
Multisite Chronic Pain | Adult Asthma	ENSG00000204366	ZBTB12	3.8478	5.9589e-05	0.00468365	3.1142	0.00092211	0.0279299	0.7336	GW & MTAG
Adult Asthma | Multisite Chronic Pain	ENSG00000136379	ABHD17C	3.0471	0.0011552	0.088927	2.3181	0.010222	0.274919	0.729	MTAG
Late Asthma | Multisite Chronic Pain	ENSG00000213047	DENND1B	3.4874	0.00024388	0.0295468	2.7647	0.0028484	0.170543	0.7227	MTAG
Child Asthma | Multisite Chronic Pain	ENSG00000138688	KIAA1109	6.8552	3.5615e-12	1.11055e-09	6.1332	4.3059e-10	8.03025e-08	0.722	GW & MTAG
Multisite Chronic Pain | Adult Asthma	ENSG00000118298	CA14	3.8554	5.7781e-05	0.00460752	3.135	0.00085935	0.0265031	0.7204	GW & MTAG
Late Asthma | Multisite Chronic Pain	ENSG00000174705	SH3PXD2B	3.2126	0.00065777	0.0571299	2.4931	0.006331	0.247947	0.7195	MTAG
Child Asthma | Multisite Chronic Pain	ENSG00000164406	LEAP2	3.8886	5.0408e-05	0.00287069	3.1719	0.0007571	0.024278	0.7167	GW & MTAG
Multisite Chronic Pain | Child Asthma	ENSG00000258708	SLC25A21-AS1	3.607	0.00015485	0.00938026	2.892	0.0019141	0.044075	0.715	GW & MTAG
Child Asthma | Multisite Chronic Pain	ENSG00000182261	NLRP10	2.6233	0.004354	0.0869018	1.9105	0.028032	0.252057	0.7128	MTAG
Multisite Chronic Pain | Late Asthma	ENSG00000182179	UBA7	6.073	6.2763e-10	4.42154e-07	5.361	4.1371e-08	1.79701e-05	0.712	GW & MTAG
Adult Asthma | Multisite Chronic Pain	ENSG00000204386	NEU1	5.2095	9.4655e-08	3.95612e-05	4.4985	3.4221e-06	0.000760502	0.711	GW & MTAG
Adult Asthma | Multisite Chronic Pain	ENSG00000172201	ID4	3.5185	0.00021701	0.0273524	2.8144	0.0024435	0.123545	0.7041	MTAG
Multisite Chronic Pain | Adult Asthma	ENSG00000137806	NDUFAF1	2.7581	0.0029068	0.0639194	2.058	0.019797	0.167796	0.7001	MTAG
Late Asthma | Multisite Chronic Pain	ENSG00000112659	CUL9	3.1644	0.00077706	0.0645435	2.4647	0.0068562	0.257944	0.6997	MTAG
Multisite Chronic Pain | Late Asthma	ENSG00000180219	FAM71C	2.719	0.003274	0.064802	2.0205	0.021666	0.177488	0.6985	MTAG
Multisite Chronic Pain | Adult Asthma	ENSG00000172466	ZNF24	2.9429	0.001626	0.044437	2.2566	0.012016	0.127019	0.6863	MTAG
Adult Asthma | Multisite Chronic Pain	ENSG00000078403	MLLT10	3.7374	9.2952e-05	0.0136003	3.0541	0.0011287	0.0711419	0.6833	GW & MTAG
Adult Asthma | Multisite Chronic Pain	ENSG00000114054	PCCB	3.805	7.0904e-05	0.0108763	3.1222	0.00089762	0.0622396	0.6828	GW & MTAG
Multisite Chronic Pain | Adult Asthma	ENSG00000221988	PPT2	3.6097	0.00015326	0.00905329	2.9324	0.001682	0.0408467	0.6773	GW & MTAG
Multisite Chronic Pain | Adult Asthma	ENSG00000258708	SLC25A21-AS1	3.5679	0.00017995	0.0101568	2.892	0.0019141	0.044075	0.6759	GW & MTAG
Late Asthma | Multisite Chronic Pain	ENSG00000175764	TTLL11	3.3543	0.00039777	0.041801	2.6869	0.0036057	0.187024	0.6674	MTAG
Multisite Chronic Pain | Late Asthma	ENSG00000258388	PPT2-EGFL8	3.6713	0.00012067	0.00765278	3.0063	0.0013223	0.0354013	0.665	GW & MTAG
Multisite Chronic Pain | Late Asthma	ENSG00000169964	TMEM42	3.8512	5.877e-05	0.00452577	3.1929	0.00070437	0.0228168	0.6583	GW & MTAG
Late Asthma | Multisite Chronic Pain	ENSG00000269738	AL162424.1	3.1163	0.00091578	0.07316	2.4593	0.0069611	0.261376	0.657	MTAG
Multisite Chronic Pain | Late Asthma	ENSG00000184611	KCNH7	2.96	0.0015384	0.0409831	2.3051	0.010579	0.118863	0.6549	MTAG
Multisite Chronic Pain | Adult Asthma	ENSG00000130731	C16orf13	3.3183	0.00045288	0.0185252	2.6643	0.0038572	0.0658204	0.654	GW & MTAG
Late Asthma | Multisite Chronic Pain	ENSG00000047849	MAP4	4.0601	2.4527e-05	0.00630443	3.408	0.00032723	0.0492423	0.6521	GW & MTAG
Multisite Chronic Pain | Late Asthma	ENSG00000130731	C16orf13	3.3153	0.00045777	0.018936	2.6643	0.0038572	0.0658204	0.651	GW & MTAG
Late Asthma | Multisite Chronic Pain	ENSG00000127527	EPS15L1	3.439	0.00029191	0.0332158	2.7899	0.0026365	0.163139	0.6491	MTAG
Multisite Chronic Pain | Child Asthma	ENSG00000197768	C9orf173	2.4993	0.0062213	0.0961153	1.8507	0.032109	0.215549	0.6486	MTAG
Multisite Chronic Pain | Late Asthma	ENSG00000163013	FBXO41	2.5994	0.0046694	0.0806539	1.9509	0.025533	0.192804	0.6485	MTAG
Child Asthma | Multisite Chronic Pain	ENSG00000204256	BRD2	5.8452	2.5304e-09	3.91307e-07	5.1971	1.0121e-07	1.13118e-05	0.6481	GW & MTAG
Adult Asthma | Multisite Chronic Pain	ENSG00000272916	RP11-574K11.31	3.8566	5.7489e-05	0.00939133	3.2093	0.00066521	0.0500531	0.6473	GW & MTAG
Late Asthma | Multisite Chronic Pain	ENSG00000091428	RAPGEF4	3.781	7.811e-05	0.0140163	3.1346	0.00086044	0.087472	0.6464	GW & MTAG
Late Asthma | Multisite Chronic Pain	ENSG00000176020	AMIGO3	3.4715	0.00025882	0.0306085	2.8286	0.0023377	0.154873	0.6429	MTAG
Late Asthma | Multisite Chronic Pain	ENSG00000173540	GMPPB	3.4715	0.00025882	0.0306085	2.8286	0.0023377	0.154873	0.6429	MTAG
Multisite Chronic Pain | Late Asthma	ENSG00000170145	SIK2	2.7937	0.0026053	0.0566996	2.1582	0.015458	0.146465	0.6355	MTAG
Late Asthma | Multisite Chronic Pain	ENSG00000162377	COA7	3.2153	0.00065162	0.0568553	2.5801	0.0049386	0.219504	0.6352	MTAG
Late Asthma | Multisite Chronic Pain	ENSG00000179796	LRRC3B	3.7228	9.8531e-05	0.0163996	3.0926	0.00099215	0.0972409	0.6302	GW & MTAG
Child Asthma | Multisite Chronic Pain	ENSG00000184922	FMNL1	2.6714	0.0037767	0.0802003	2.0428	0.020534	0.213984	0.6286	MTAG
Multisite Chronic Pain | Child Asthma	ENSG00000173531	MST1	6.5342	3.1983e-11	4.42086e-08	5.9083	1.7288e-09	1.03253e-06	0.6259	GW & MTAG
Multisite Chronic Pain | Child Asthma	ENSG00000172466	ZNF24	2.882	0.0019759	0.0502454	2.2566	0.012016	0.127019	0.6254	MTAG
Multisite Chronic Pain | Adult Asthma	ENSG00000204296	C6orf10	5.2564	7.346e-08	3.17564e-05	4.6342	1.7919e-06	0.00032616	0.6222	GW & MTAG
Multisite Chronic Pain | Adult Asthma	ENSG00000163013	FBXO41	2.5724	0.0050501	0.0855251	1.9509	0.025533	0.192804	0.6215	MTAG
Multisite Chronic Pain | Late Asthma	ENSG00000159788	RGS12	2.9014	0.0018575	0.0459447	2.2801	0.011301	0.122928	0.6213	MTAG
Adult Asthma | Multisite Chronic Pain	ENSG00000116701	NCF2	3.45	0.00028027	0.0328993	2.8309	0.002321	0.117976	0.6191	MTAG
Multisite Chronic Pain | Late Asthma	ENSG00000115361	ACADL	3.9236	4.3618e-05	0.00372044	3.3067	0.00047201	0.0172088	0.6169	GW & MTAG
Multisite Chronic Pain | Late Asthma	ENSG00000111728	ST8SIA1	3.4739	0.00025652	0.0128045	2.857	0.0021386	0.0474164	0.6169	GW & MTAG
Multisite Chronic Pain | Adult Asthma	ENSG00000258388	PPT2-EGFL8	3.6224	0.00014595	0.00892402	3.0063	0.0013223	0.0354013	0.6161	GW & MTAG
Late Asthma | Multisite Chronic Pain	ENSG00000166407	LMO1	3.6989	0.00010826	0.0173043	3.0877	0.0010086	0.0979731	0.6112	GW & MTAG
Child Asthma | Multisite Chronic Pain	ENSG00000141750	STAC2	4.0139	2.9862e-05	0.00188706	3.4048	0.00033106	0.0126544	0.6091	GW & MTAG
Late Asthma | Multisite Chronic Pain	ENSG00000143612	C1orf43	3.2765	0.00052544	0.0497234	2.6678	0.0038172	0.193001	0.6087	MTAG
Adult Asthma | Multisite Chronic Pain	ENSG00000112511	PHF1	4.1193	1.8999e-05	0.00406045	3.5134	0.00022125	0.0229811	0.6059	GW & MTAG
Late Asthma | Multisite Chronic Pain	ENSG00000162670	BRINP3	3.2746	0.00052909	0.0498209	2.6691	0.0038033	0.192808	0.6055	MTAG
Multisite Chronic Pain | Adult Asthma	ENSG00000126457	PRMT1	3.7974	7.3115e-05	0.00547528	3.1956	0.0006978	0.0227195	0.6018	GW & MTAG
Multisite Chronic Pain | Adult Asthma	ENSG00000180219	FAM71C	2.6203	0.0043929	0.0792873	2.0205	0.021666	0.177488	0.5998	MTAG
Multisite Chronic Pain | Adult Asthma	ENSG00000204305	AGER	3.9849	3.3758e-05	0.00317278	3.3879	0.00035209	0.0140483	0.597	GW & MTAG
Multisite Chronic Pain | Adult Asthma	ENSG00000182179	UBA7	5.9501	1.3402e-09	8.79033e-07	5.361	4.1371e-08	1.79701e-05	0.5891	GW & MTAG
Multisite Chronic Pain | Adult Asthma	ENSG00000204386	NEU1	4.6019	2.0932e-06	0.000437525	4.0165	2.9539e-05	0.00262581	0.5854	GW & MTAG
Late Asthma | Multisite Chronic Pain	ENSG00000131558	EXOC4	3.0801	0.0010348	0.0768864	2.4959	0.0062824	0.247056	0.5842	MTAG
Multisite Chronic Pain | Adult Asthma	ENSG00000138821	SLC39A8	3.983	3.4028e-05	0.00317278	3.4031	0.00033316	0.0134332	0.5799	GW & MTAG
Multisite Chronic Pain | Late Asthma	ENSG00000204314	PRRT1	2.5835	0.0048908	0.0822947	2.0085	0.022295	0.179906	0.575	MTAG
Multisite Chronic Pain | Late Asthma	ENSG00000003756	RBM5	6.966	1.6305e-12	3.87672e-09	6.3914	8.2198e-11	7.14076e-08	0.5746	GW & MTAG
Child Asthma | Multisite Chronic Pain	ENSG00000166949	SMAD3	8.0891	3.005e-16	1.90527e-12	7.5145	2.8564e-14	1.51643e-11	0.5746	GW & MTAG
Multisite Chronic Pain | Adult Asthma	ENSG00000137713	PPP2R1B	2.7435	0.0030392	0.0656916	2.1716	0.014945	0.143985	0.5719	MTAG
Child Asthma | Multisite Chronic Pain	ENSG00000167208	SNX20	3.1612	0.00078569	0.0257666	2.5913	0.0047809	0.0905575	0.5699	GW & MTAG
Late Asthma | Multisite Chronic Pain	ENSG00000204439	C6orf47	3.8189	6.7026e-05	0.0126228	3.2498	0.00057738	0.070135	0.5691	GW & MTAG
Multisite Chronic Pain | Adult Asthma	ENSG00000166949	SMAD3	3.4774	0.00025312	0.0127708	2.9143	0.0017824	0.0423697	0.5631	GW & MTAG
Multisite Chronic Pain | Late Asthma	ENSG00000150637	CD226	2.4991	0.0062259	0.0943821	1.9403	0.02617	0.194615	0.5588	MTAG
Multisite Chronic Pain | Late Asthma	ENSG00000103266	STUB1	3.1635	0.00077952	0.0274579	2.6105	0.004521	0.0723057	0.553	GW & MTAG
Multisite Chronic Pain | Late Asthma	ENSG00000177283	FZD8	2.9396	0.0016433	0.0426429	2.3875	0.0084821	0.104722	0.5521	MTAG
Multisite Chronic Pain | Late Asthma	ENSG00000214706	IFRD2	2.7681	0.0028188	0.0593417	2.2191	0.01324	0.134382	0.549	MTAG
Multisite Chronic Pain | Late Asthma	ENSG00000236609	ZNF853	2.7834	0.0026897	0.0576263	2.2351	0.012707	0.131497	0.5483	MTAG
Multisite Chronic Pain | Late Asthma	ENSG00000152192	POU4F1	2.7365	0.0031044	0.062618	2.1889	0.014304	0.13956	0.5476	MTAG
Late Asthma | Multisite Chronic Pain	ENSG00000268797	CTC-490E21.12	3.7558	8.6379e-05	0.0147853	3.2128	0.00065732	0.0744194	0.543	GW & MTAG
Child Asthma | Multisite Chronic Pain	ENSG00000196532	HIST1H3C	3.0847	0.0010188	0.0315099	2.5421	0.0055091	0.0992689	0.5426	GW & MTAG
Multisite Chronic Pain | Adult Asthma	ENSG00000141965	FEM1A	3.0515	0.0011384	0.035049	2.5097	0.006042	0.0853942	0.5418	GW & MTAG
Multisite Chronic Pain | Adult Asthma	ENSG00000237649	KIFC1	2.4851	0.0064753	0.0980285	1.9519	0.025475	0.192616	0.5332	MTAG
Multisite Chronic Pain | Adult Asthma	ENSG00000205022	PABPN1L	3.147	0.00082464	0.028519	2.6167	0.0044396	0.0713622	0.5303	GW & MTAG
Multisite Chronic Pain | Late Asthma	ENSG00000092096	SLC22A17	2.4767	0.0066297	0.0979065	1.9487	0.025664	0.193217	0.528	MTAG
Multisite Chronic Pain | Child Asthma	ENSG00000163013	FBXO41	2.4775	0.0066146	0.0995823	1.9509	0.025533	0.192804	0.5266	MTAG
Multisite Chronic Pain | Late Asthma	ENSG00000164062	APEH	6.489	4.319e-11	4.10758e-08	5.9642	1.2295e-09	7.58007e-07	0.5248	GW & MTAG
Child Asthma | Multisite Chronic Pain	ENSG00000196735	HLA-DQA1	8.9112	2.5249e-19	4.80261e-15	8.3901	2.4291e-17	2.32125e-13	0.5211	GW & MTAG
Adult Asthma | Multisite Chronic Pain	ENSG00000213588	ZBTB9	3.9307	4.2343e-05	0.00789024	3.4097	0.00032515	0.0298763	0.521	GW & MTAG
Multisite Chronic Pain | Late Asthma	ENSG00000126457	PRMT1	3.7147	0.00010171	0.0068684	3.1956	0.0006978	0.0227195	0.5191	GW & MTAG
Child Asthma | Multisite Chronic Pain	ENSG00000156398	SFXN2	4.2595	1.0246e-05	0.00077337	3.7419	9.1329e-05	0.00455829	0.5176	GW & MTAG
Multisite Chronic Pain | Late Asthma	ENSG00000118298	CA14	3.6508	0.00013069	0.008067	3.135	0.00085935	0.0265031	0.5158	GW & MTAG
Late Asthma | Multisite Chronic Pain	ENSG00000103335	PIEZO1	3.4361	0.00029512	0.0332158	2.9204	0.001748	0.133677	0.5157	MTAG
Multisite Chronic Pain | Adult Asthma	ENSG00000204314	PRRT1	2.5223	0.0058288	0.0926229	2.0085	0.022295	0.179906	0.5138	MTAG
Adult Asthma | Multisite Chronic Pain	ENSG00000184361	SPATA32	3.8554	5.7767e-05	0.00939133	3.342	0.00041586	0.0362919	0.5134	GW & MTAG
Late Asthma | Multisite Chronic Pain	ENSG00000203727	SAMD5	3.0848	0.0010184	0.0763898	2.5722	0.005053	0.224067	0.5126	MTAG
Multisite Chronic Pain | Late Asthma	ENSG00000081803	CADPS2	3.1039	0.00095492	0.0309958	2.5918	0.0047736	0.0743842	0.5121	GW & MTAG
Multisite Chronic Pain | Child Asthma	ENSG00000269781	FLJ20306	4.5305	2.9421e-06	0.000538093	4.0211	2.8964e-05	0.00258673	0.5094	GW & MTAG
Child Asthma | Multisite Chronic Pain	ENSG00000156873	PHKG2	2.8085	0.0024889	0.0602307	2.3025	0.010654	0.148316	0.506	MTAG
Late Asthma | Multisite Chronic Pain	ENSG00000129993	CBFA2T3	3.3827	0.00035891	0.038353	2.8803	0.0019867	0.142288	0.5024	MTAG
Late Asthma | Multisite Chronic Pain	ENSG00000118292	C1orf54	3.0691	0.0010734	0.0794441	2.567	0.0051286	0.225328	0.5021	MTAG
Child Asthma | Multisite Chronic Pain	ENSG00000213722	DDAH2	3.8478	5.96e-05	0.0032206	3.3476	0.00040753	0.014864	0.5002	GW & MTAG
Multisite Chronic Pain | Late Asthma	ENSG00000091428	RAPGEF4	2.6113	0.0045098	0.0789879	2.1132	0.017291	0.156297	0.4981	MTAG
Multisite Chronic Pain | Adult Asthma	ENSG00000184611	KCNH7	2.8023	0.0025366	0.0586967	2.3051	0.010579	0.118863	0.4972	MTAG
Multisite Chronic Pain | Adult Asthma	ENSG00000269781	FLJ20306	4.518	3.1216e-06	0.000587881	4.0211	2.8964e-05	0.00258673	0.4969	GW & MTAG
Multisite Chronic Pain | Adult Asthma	ENSG00000137825	ITPKA	2.6599	0.0039086	0.0752523	2.165	0.015195	0.145203	0.4949	MTAG
Adult Asthma | Multisite Chronic Pain	ENSG00000068001	HYAL2	3.0882	0.0010068	0.0821903	2.5944	0.0047375	0.187968	0.4938	MTAG
Multisite Chronic Pain | Late Asthma	ENSG00000204389	HSPA1A	2.6779	0.0037043	0.069624	2.1845	0.014461	0.140651	0.4934	MTAG
Multisite Chronic Pain | Child Asthma	ENSG00000169964	TMEM42	3.6849	0.00011441	0.007717	3.1929	0.00070437	0.0228168	0.492	GW & MTAG
Multisite Chronic Pain | Late Asthma	ENSG00000240053	LY6G5B	2.5773	0.0049794	0.0827887	2.0859	0.018496	0.162014	0.4914	MTAG
Multisite Chronic Pain | Child Asthma	ENSG00000130731	C16orf13	3.1553	0.00080157	0.0274883	2.6643	0.0038572	0.0658204	0.491	GW & MTAG
Multisite Chronic Pain | Adult Asthma	ENSG00000137815	RTF1	2.7205	0.0032588	0.0682661	2.2346	0.01272	0.131511	0.4859	MTAG
Multisite Chronic Pain | Late Asthma	ENSG00000261221	ZNF865	2.9716	0.0014814	0.039799	2.4892	0.0064009	0.0887765	0.4824	GW & MTAG
Child Asthma | Multisite Chronic Pain	ENSG00000069667	RORA	6.3127	1.3708e-10	3.17975e-08	5.8336	2.7127e-09	3.95764e-07	0.4791	GW & MTAG
Child Asthma | Multisite Chronic Pain	ENSG00000146094	DOK3	3.1494	0.00081795	0.0266865	2.6709	0.0037827	0.0784962	0.4785	GW & MTAG
Multisite Chronic Pain | Child Asthma	ENSG00000115361	ACADL	3.785	7.6848e-05	0.00588688	3.3067	0.00047201	0.0172088	0.4783	GW & MTAG
Late Asthma | Multisite Chronic Pain	ENSG00000188981	MSANTD1	4.3186	7.8494e-06	0.00253057	3.8409	6.1297e-05	0.0149574	0.4777	GW & MTAG
Multisite Chronic Pain | Late Asthma	ENSG00000116791	CRYZ	2.8348	0.0022928	0.0523683	2.358	0.0091881	0.109958	0.4768	MTAG
Multisite Chronic Pain | Child Asthma	ENSG00000126457	PRMT1	3.6707	0.00012097	0.00789988	3.1956	0.0006978	0.0227195	0.4751	GW & MTAG
Multisite Chronic Pain | Child Asthma	ENSG00000118298	CA14	3.609	0.00015369	0.00933974	3.135	0.00085935	0.0265031	0.474	GW & MTAG
Multisite Chronic Pain | Late Asthma	ENSG00000172466	ZNF24	2.7286	0.0031802	0.0637224	2.2566	0.012016	0.127019	0.472	MTAG
Multisite Chronic Pain | Late Asthma	ENSG00000112658	SRF	2.9562	0.0015574	0.0413733	2.4858	0.0064626	0.0890506	0.4704	GW & MTAG
Adult Asthma | Multisite Chronic Pain	ENSG00000166949	SMAD3	7.168	3.8055e-13	1.20641e-09	6.6983	1.054e-11	1.0072e-08	0.4697	GW & MTAG
Multisite Chronic Pain | Late Asthma	ENSG00000109787	KLF3	3.0434	0.0011695	0.0343287	2.5755	0.0050047	0.0761543	0.4679	GW & MTAG
Multisite Chronic Pain | Late Asthma	ENSG00000084674	APOB	4.4302	4.7064e-06	0.000739838	3.9626	3.7063e-05	0.00306644	0.4676	GW & MTAG
Multisite Chronic Pain | Late Asthma	ENSG00000269781	FLJ20306	4.4882	3.5911e-06	0.000615354	4.0211	2.8964e-05	0.00258673	0.4671	GW & MTAG
Child Asthma | Multisite Chronic Pain	ENSG00000135637	CCDC142	2.7148	0.0033153	0.074276	2.2485	0.012274	0.160672	0.4663	MTAG
Adult Asthma | Multisite Chronic Pain	ENSG00000198400	NTRK1	3.0892	0.0010035	0.0821903	2.6231	0.0043564	0.177905	0.4661	MTAG
Multisite Chronic Pain | Child Asthma	ENSG00000184611	KCNH7	2.7694	0.0028081	0.0616777	2.3051	0.010579	0.118863	0.4643	MTAG
Adult Asthma | Multisite Chronic Pain	ENSG00000214212	C19orf38	3.0641	0.0010917	0.0864785	2.6015	0.0046414	0.185191	0.4626	MTAG
Multisite Chronic Pain | Late Asthma	ENSG00000107105	ELAVL2	3.0483	0.0011507	0.0338815	2.588	0.0048264	0.0746636	0.4603	GW & MTAG
Late Asthma | Multisite Chronic Pain	ENSG00000113658	SMAD5	3.6826	0.00011542	0.017723	3.224	0.00063198	0.0732059	0.4586	GW & MTAG
Adult Asthma | Multisite Chronic Pain	ENSG00000137713	PPP2R1B	3.8892	5.0292e-05	0.00861806	3.4314	0.00030025	0.0279564	0.4578	GW & MTAG
Multisite Chronic Pain | Adult Asthma	ENSG00000172201	ID4	4.0151	2.971e-05	0.00297428	3.561	0.00018471	0.00895658	0.4541	GW & MTAG
Late Asthma | Multisite Chronic Pain	ENSG00000150637	CD226	3.8079	7.0081e-05	0.0129055	3.3547	0.00039732	0.0546301	0.4532	GW & MTAG
Multisite Chronic Pain | Adult Asthma	ENSG00000205352	PRR13	2.5582	0.0052611	0.0870186	2.107	0.01756	0.157155	0.4512	MTAG
Multisite Chronic Pain | Late Asthma	ENSG00000213047	DENND1B	2.8518	0.0021739	0.0510726	2.4007	0.0081818	0.102538	0.4511	MTAG
Adult Asthma | Multisite Chronic Pain	ENSG00000204264	PSMB8	3.9618	3.719e-05	0.00729269	3.5117	0.00022264	0.0230005	0.4501	GW & MTAG
Multisite Chronic Pain | Late Asthma	ENSG00000136040	PLXNC1	2.7159	0.0033049	0.0649106	2.2662	0.01172	0.12515	0.4497	MTAG
Child Asthma | Multisite Chronic Pain	ENSG00000158636	C11orf30	7.8659	1.8319e-15	3.48446e-12	7.4169	5.9952e-14	2.6041e-11	0.449	GW & MTAG
Multisite Chronic Pain | Late Asthma	ENSG00000113658	SMAD5	2.5827	0.004902	0.0822947	2.134	0.016421	0.151466	0.4487	MTAG
Multisite Chronic Pain | Child Asthma	ENSG00000146830	GIGYF1	3.216	0.00064998	0.0239135	2.7675	0.0028246	0.0549174	0.4485	GW & MTAG
Multisite Chronic Pain | Adult Asthma	ENSG00000100836	PABPN1	2.6063	0.004576	0.0815746	2.158	0.015465	0.146465	0.4483	MTAG
Multisite Chronic Pain | Child Asthma	ENSG00000164062	APEH	6.4119	7.1837e-11	6.83206e-08	5.9642	1.2295e-09	7.58007e-07	0.4477	GW & MTAG
Adult Asthma | Multisite Chronic Pain	ENSG00000136040	PLXNC1	3.704	0.00010609	0.0152874	3.257	0.00056296	0.0448304	0.447	GW & MTAG
Child Asthma | Multisite Chronic Pain	ENSG00000137806	NDUFAF1	4.3512	6.77e-06	0.000534324	3.9048	4.7144e-05	0.00259659	0.4464	GW & MTAG
Multisite Chronic Pain | Late Asthma	ENSG00000155980	KIF5A	2.8356	0.0022867	0.0523683	2.3894	0.0084383	0.104441	0.4462	MTAG
Child Asthma | Multisite Chronic Pain	ENSG00000221988	PPT2	7.3625	9.0261e-14	4.38981e-11	6.9166	2.3133e-12	7.01774e-10	0.4459	GW & MTAG
Multisite Chronic Pain | Late Asthma	ENSG00000120333	MRPS14	4.4173	4.9967e-06	0.00076647	3.9748	3.5213e-05	0.00295171	0.4425	GW & MTAG
Child Asthma | Multisite Chronic Pain	ENSG00000185668	POU3F1	3.0217	0.0012569	0.0370085	2.5802	0.0049377	0.0926097	0.4415	GW & MTAG
Multisite Chronic Pain | Adult Asthma	ENSG00000231500	RPS18	3.1733	0.00075345	0.0266418	2.7335	0.0031331	0.0585335	0.4398	GW & MTAG
Multisite Chronic Pain | Late Asthma	ENSG00000204344	STK19	2.5695	0.0050917	0.0837796	2.1301	0.016581	0.152208	0.4394	MTAG
Multisite Chronic Pain | Late Asthma	ENSG00000111786	SRSF9	2.7248	0.0032175	0.0640838	2.2862	0.011121	0.121523	0.4386	MTAG
Multisite Chronic Pain | Late Asthma	ENSG00000166166	TRMT61A	3.0672	0.0010804	0.0329667	2.6291	0.0042805	0.0698588	0.4381	GW & MTAG
Multisite Chronic Pain | Late Asthma	ENSG00000008196	TFAP2B	4.9745	3.2715e-07	9.723e-05	4.5385	2.8326e-06	0.000473579	0.436	GW & MTAG
Child Asthma | Multisite Chronic Pain	ENSG00000204386	NEU1	4.8032	7.8066e-07	7.77431e-05	4.3686	6.251e-06	0.000475973	0.4346	GW & MTAG
Multisite Chronic Pain | Late Asthma	ENSG00000198846	TOX	2.6248	0.0043347	0.0771285	2.1922	0.014183	0.139222	0.4326	MTAG
Multisite Chronic Pain | Adult Asthma	ENSG00000115361	ACADL	3.7385	9.2576e-05	0.00667003	3.3067	0.00047201	0.0172088	0.4318	GW & MTAG
Multisite Chronic Pain | Adult Asthma	ENSG00000146830	GIGYF1	3.1992	0.00068897	0.0250572	2.7675	0.0028246	0.0549174	0.4317	GW & MTAG
Multisite Chronic Pain | Adult Asthma	ENSG00000182963	GJC1	2.585	0.0048696	0.0842551	2.1534	0.015643	0.147421	0.4316	MTAG
Multisite Chronic Pain | Late Asthma	ENSG00000176095	IP6K1	6.9349	2.033e-12	4.29663e-09	6.5036	3.9218e-11	3.94492e-08	0.4313	GW & MTAG
Child Asthma | Multisite Chronic Pain	ENSG00000103067	ESRP2	3.4553	0.00027488	0.0114912	3.0241	0.0012469	0.0350968	0.4312	GW & MTAG
Multisite Chronic Pain | Late Asthma	ENSG00000204371	EHMT2	4.2361	1.1374e-05	0.00137799	3.8061	7.0586e-05	0.00479164	0.43	GW & MTAG
Multisite Chronic Pain | Adult Asthma	ENSG00000169964	TMEM42	3.6216	0.00014638	0.00892402	3.1929	0.00070437	0.0228168	0.4287	GW & MTAG
Late Asthma | Multisite Chronic Pain	ENSG00000108479	GALK1	3.351	0.00040267	0.0420624	2.9225	0.001736	0.133677	0.4285	MTAG
Multisite Chronic Pain | Child Asthma	ENSG00000113583	C5orf15	2.5104	0.0060303	0.0947953	2.0822	0.018664	0.162954	0.4282	MTAG
Multisite Chronic Pain | Late Asthma	ENSG00000170209	ANKK1	3.4137	0.00032047	0.0150406	2.9871	0.0014081	0.0368652	0.4266	GW & MTAG
Multisite Chronic Pain | Late Asthma	ENSG00000149292	TTC12	3.2905	0.00050005	0.0200241	2.8643	0.0020896	0.0467093	0.4262	GW & MTAG
Multisite Chronic Pain | Late Asthma	ENSG00000185085	INTS5	2.7387	0.0030841	0.0624736	2.3129	0.010364	0.117483	0.4258	MTAG
Child Asthma | Multisite Chronic Pain	ENSG00000182108	DEXI	4.3166	7.9237e-06	0.000610189	3.8933	4.9442e-05	0.00270755	0.4233	GW & MTAG
Multisite Chronic Pain | Adult Asthma	ENSG00000268217	AC008387.1	2.6659	0.0038387	0.0745821	2.2428	0.012454	0.129782	0.4231	MTAG
Multisite Chronic Pain | Late Asthma	ENSG00000258708	SLC25A21-AS1	3.3128	0.00046179	0.0190124	2.892	0.0019141	0.044075	0.4208	GW & MTAG
Child Asthma | Multisite Chronic Pain	ENSG00000204388	HSPA1B	4.2267	1.186e-05	0.00086765	3.8063	7.0527e-05	0.0036628	0.4204	GW & MTAG
Multisite Chronic Pain | Late Asthma	ENSG00000146166	LGSN	2.9093	0.0018112	0.0453898	2.4889	0.0064075	0.0888036	0.4204	GW & MTAG
Multisite Chronic Pain | Adult Asthma	ENSG00000204682	CASC10	3.3262	0.00044023	0.0182346	2.909	0.0018128	0.042826	0.4172	GW & MTAG
Child Asthma | Multisite Chronic Pain	ENSG00000204344	STK19	5.946	1.3735e-09	2.23294e-07	5.5304	1.5977e-08	2.07723e-06	0.4156	GW & MTAG
Adult Asthma | Multisite Chronic Pain	ENSG00000198909	MAP3K3	3.4524	0.00027784	0.0328993	3.0382	0.00119	0.0731295	0.4142	GW & MTAG
Multisite Chronic Pain | Adult Asthma	ENSG00000184361	SPATA32	2.8552	0.0021506	0.052708	2.4427	0.007289	0.0952203	0.4125	GW & MTAG
Late Asthma | Multisite Chronic Pain	ENSG00000135124	P2RX4	4.5398	2.8148e-06	0.00111542	4.1287	1.8239e-05	0.00633495	0.4111	GW & MTAG
Adult Asthma | Multisite Chronic Pain	ENSG00000161055	SCGB3A1	3.0375	0.0011927	0.0903839	2.6284	0.00429	0.176324	0.4091	MTAG
Multisite Chronic Pain | Adult Asthma	ENSG00000214706	IFRD2	2.6271	0.0043056	0.0784452	2.2191	0.01324	0.134382	0.408	MTAG
Multisite Chronic Pain | Adult Asthma	ENSG00000219438	FAM19A5	2.544	0.0054796	0.0894656	2.1378	0.016267	0.150637	0.4062	MTAG
Multisite Chronic Pain | Late Asthma	ENSG00000188981	MSANTD1	3.0495	0.0011461	0.0337984	2.6436	0.0041013	0.0683383	0.4059	GW & MTAG
Multisite Chronic Pain | Late Asthma	ENSG00000166949	SMAD3	3.3188	0.00045198	0.0188533	2.9143	0.0017824	0.0423697	0.4045	GW & MTAG
Multisite Chronic Pain | Late Asthma	ENSG00000163596	ICA1L	2.5364	0.0056007	0.0884642	2.1325	0.016481	0.151654	0.4039	MTAG
Multisite Chronic Pain | Adult Asthma	ENSG00000211445	GPX3	2.9305	0.0016918	0.045645	2.5301	0.0057012	0.0829699	0.4004	GW & MTAG
Multisite Chronic Pain | Late Asthma	ENSG00000174705	SH3PXD2B	2.793	0.0026114	0.0567026	2.3928	0.0083612	0.104073	0.4002	MTAG
Multisite Chronic Pain | Late Asthma	ENSG00000127527	EPS15L1	2.7355	0.0031139	0.0627431	2.3379	0.009696	0.112951	0.3976	MTAG
Multisite Chronic Pain | Adult Asthma	ENSG00000103266	STUB1	3.0062	0.0013226	0.0386439	2.6105	0.004521	0.0723057	0.3957	GW & MTAG
Child Asthma | Multisite Chronic Pain	ENSG00000204475	NCR3	4.6913	1.3572e-06	0.000127799	4.2957	8.7082e-06	0.000635233	0.3956	GW & MTAG
Multisite Chronic Pain | Adult Asthma	ENSG00000113583	C5orf15	2.477	0.0066242	0.0994203	2.0822	0.018664	0.162954	0.3948	MTAG
Multisite Chronic Pain | Late Asthma	ENSG00000073711	PPP2R3A	3.9161	4.4988e-05	0.00377102	3.5224	0.00021381	0.00972937	0.3937	GW & MTAG
Multisite Chronic Pain | Late Asthma	ENSG00000100836	PABPN1	2.5513	0.0053655	0.0863277	2.158	0.015465	0.146465	0.3933	MTAG
Multisite Chronic Pain | Adult Asthma	ENSG00000225399	RP11-3B7.1	6.1094	5e-10	3.8042e-07	5.7162	5.4469e-09	3.0618e-06	0.3932	GW & MTAG
Child Asthma | Multisite Chronic Pain	ENSG00000170777	TPD52L3	7.8778	1.6653e-15	3.48446e-12	7.4869	3.525e-14	1.77289e-11	0.3909	GW & MTAG
Multisite Chronic Pain | Late Asthma	ENSG00000112655	PTK7	2.9981	0.0013583	0.0378526	2.6074	0.0045617	0.0724113	0.3907	GW & MTAG
Multisite Chronic Pain | Late Asthma	ENSG00000128610	FEZF1	2.5327	0.0056586	0.0890258	2.143	0.016055	0.149416	0.3897	MTAG
Multisite Chronic Pain | Late Asthma	ENSG00000143575	HAX1	3.317	0.00045495	0.0188943	2.928	0.0017057	0.041265	0.389	GW & MTAG
Adult Asthma | Multisite Chronic Pain	ENSG00000170145	SIK2	4.0582	2.4727e-05	0.00500353	3.6694	0.00012155	0.015137	0.3888	GW & MTAG
Multisite Chronic Pain | Late Asthma	ENSG00000173531	MST1	6.2968	1.5189e-10	1.37576e-07	5.9083	1.7288e-09	1.03253e-06	0.3885	GW & MTAG
Multisite Chronic Pain | Adult Asthma	ENSG00000236609	ZNF853	2.6207	0.0043873	0.0792873	2.2351	0.012707	0.131497	0.3856	MTAG
Multisite Chronic Pain | Adult Asthma	ENSG00000170145	SIK2	2.5432	0.0054917	0.0895095	2.1582	0.015458	0.146465	0.385	MTAG
Multisite Chronic Pain | Adult Asthma	ENSG00000003756	RBM5	6.776	6.1781e-12	1.67052e-08	6.3914	8.2198e-11	7.14076e-08	0.3846	GW & MTAG
Multisite Chronic Pain | Late Asthma	ENSG00000204682	CASC10	3.2919	0.00049754	0.0199656	2.909	0.0018128	0.042826	0.3829	GW & MTAG
Adult Asthma | Multisite Chronic Pain	ENSG00000116698	SMG7	3.137	0.00085344	0.0744646	2.7543	0.0029412	0.139139	0.3827	MTAG
Multisite Chronic Pain | Late Asthma	ENSG00000131773	KHDRBS3	3.0187	0.0012694	0.0363087	2.6369	0.004183	0.0686817	0.3818	GW & MTAG
Late Asthma | Multisite Chronic Pain	ENSG00000229924	FAM90A26	3.3017	0.00048059	0.0473643	2.9203	0.0017486	0.133677	0.3814	MTAG
Child Asthma | Multisite Chronic Pain	ENSG00000139613	SMARCC2	3.4815	0.00024926	0.0107153	3.1005	0.00096593	0.0289183	0.381	GW & MTAG
Multisite Chronic Pain | Child Asthma	ENSG00000100836	PABPN1	2.5384	0.0055686	0.0906852	2.158	0.015465	0.146465	0.3804	MTAG
Multisite Chronic Pain | Late Asthma	ENSG00000166407	LMO1	3.0044	0.0013306	0.0373846	2.6281	0.0042928	0.0698588	0.3763	GW & MTAG
Multisite Chronic Pain | Late Asthma	ENSG00000124160	NCOA5	3.137	0.0008535	0.0293408	2.7611	0.00288	0.0555424	0.3759	GW & MTAG
Multisite Chronic Pain | Late Asthma	ENSG00000138380	CARF	2.61	0.0045271	0.079218	2.2345	0.012724	0.131511	0.3755	MTAG
Multisite Chronic Pain | Late Asthma	ENSG00000047849	MAP4	3.2618	0.00055355	0.0216867	2.8889	0.0019331	0.044246	0.3729	GW & MTAG
Late Asthma | Multisite Chronic Pain	ENSG00000107738	C10orf54	3.2503	0.00057638	0.0531697	2.8786	0.0019975	0.142449	0.3717	MTAG
Child Asthma | Multisite Chronic Pain	ENSG00000198326	TMEM239	2.5648	0.0051622	0.0985166	2.1931	0.014149	0.175253	0.3717	MTAG
Multisite Chronic Pain | Late Asthma	ENSG00000205352	PRR13	2.475	0.0066615	0.0982236	2.107	0.01756	0.157155	0.368	MTAG
Multisite Chronic Pain | Child Asthma	ENSG00000221988	PPT2	3.3001	0.00048333	0.0194776	2.9324	0.001682	0.0408467	0.3677	GW & MTAG
Multisite Chronic Pain | Adult Asthma	ENSG00000167981	ZNF597	2.7138	0.0033263	0.0690709	2.3476	0.0094482	0.111465	0.3662	MTAG
Child Asthma | Multisite Chronic Pain	ENSG00000164576	SAP30L	2.8004	0.0025523	0.0612198	2.4343	0.0074593	0.119558	0.3661	MTAG
Multisite Chronic Pain | Late Asthma	ENSG00000131043	AAR2	3.4145	0.00031945	0.0150402	3.0486	0.0011497	0.0324087	0.3659	GW & MTAG
Adult Asthma | Multisite Chronic Pain	ENSG00000137815	RTF1	4.9346	4.0161e-07	0.000131707	4.5689	2.4511e-06	0.000578339	0.3657	GW & MTAG
Multisite Chronic Pain | Late Asthma	ENSG00000078295	ADCY2	3.7304	9.5599e-05	0.0065893	3.3651	0.00038261	0.0148325	0.3653	GW & MTAG
Multisite Chronic Pain | Late Asthma	ENSG00000146830	GIGYF1	3.1308	0.00087166	0.029436	2.7675	0.0028246	0.0549174	0.3633	GW & MTAG
Multisite Chronic Pain | Late Asthma	ENSG00000143569	UBAP2L	3.6717	0.00012048	0.00765278	3.3093	0.00046768	0.017156	0.3624	GW & MTAG
Late Asthma | Multisite Chronic Pain	ENSG00000172301	COPRS	3.2192	0.00064267	0.056445	2.8579	0.0021324	0.147554	0.3613	MTAG
Adult Asthma | Multisite Chronic Pain	ENSG00000102970	CCL17	3.3366	0.00042407	0.0445648	2.9753	0.0014634	0.084497	0.3613	GW & MTAG
Multisite Chronic Pain | Late Asthma	ENSG00000167799	NUDT8	2.5862	0.004852	0.0822947	2.2264	0.012994	0.133159	0.3598	MTAG
Multisite Chronic Pain | Late Asthma	ENSG00000188710	QRFP	3.0613	0.001102	0.0331664	2.7031	0.003435	0.0616429	0.3582	GW & MTAG
Multisite Chronic Pain | Child Asthma	ENSG00000104915	STX10	2.5046	0.0061296	0.0957234	2.149	0.015816	0.148392	0.3556	MTAG
Multisite Chronic Pain | Late Asthma	ENSG00000172995	ARPP21	3.0391	0.0011865	0.0344614	2.6836	0.0036417	0.0637078	0.3555	GW & MTAG
Adult Asthma | Multisite Chronic Pain	ENSG00000172650	AGAP5	3.5183	0.00021714	0.0273524	3.1631	0.00078044	0.056714	0.3552	GW & MTAG
Late Asthma | Multisite Chronic Pain	ENSG00000166949	SMAD3	4.3685	6.2538e-06	0.00212417	4.0134	2.9932e-05	0.00893844	0.3551	GW & MTAG
Multisite Chronic Pain | Late Asthma	ENSG00000143401	ANP32E	2.8364	0.0022811	0.0523479	2.4816	0.0065389	0.0897783	0.3548	GW & MTAG
Multisite Chronic Pain | Adult Asthma	ENSG00000104915	STX10	2.5036	0.0061466	0.0951298	2.149	0.015816	0.148392	0.3546	MTAG
Multisite Chronic Pain | Late Asthma	ENSG00000214513	NOTO	2.5023	0.0061696	0.0941479	2.1482	0.015848	0.148432	0.3541	MTAG
Multisite Chronic Pain | Late Asthma	ENSG00000229924	FAM90A26	2.9603	0.0015367	0.0409831	2.607	0.0045667	0.0724305	0.3533	GW & MTAG
Multisite Chronic Pain | Adult Asthma	ENSG00000136040	PLXNC1	2.6193	0.0044054	0.0793514	2.2662	0.01172	0.12515	0.3531	MTAG
Multisite Chronic Pain | Late Asthma	ENSG00000130720	FIBCD1	2.9132	0.0017889	0.0449494	2.5622	0.0051998	0.077944	0.351	GW & MTAG
Late Asthma | Multisite Chronic Pain	ENSG00000170145	SIK2	4.5013	3.3777e-06	0.00125975	4.1504	1.6597e-05	0.00587411	0.3509	GW & MTAG
Multisite Chronic Pain | Child Asthma	ENSG00000204386	NEU1	4.3657	6.3354e-06	0.000948863	4.0165	2.9539e-05	0.00262581	0.3492	GW & MTAG
Multisite Chronic Pain | Late Asthma	ENSG00000100243	CYB5R3	2.8185	0.0024128	0.0543123	2.4695	0.0067653	0.0918743	0.349	GW & MTAG
Multisite Chronic Pain | Late Asthma	ENSG00000125816	NKX2-4	2.5757	0.005002	0.0828772	2.227	0.012975	0.133036	0.3487	MTAG
Child Asthma | Multisite Chronic Pain	ENSG00000163209	SPRR3	3.3123	0.0004626	0.0169867	2.9639	0.0015189	0.0406572	0.3484	GW & MTAG
Late Asthma | Multisite Chronic Pain	ENSG00000204314	PRRT1	3.3496	0.00040468	0.0420624	3.0018	0.0013419	0.117872	0.3478	MTAG
Multisite Chronic Pain | Adult Asthma	ENSG00000198502	HLA-DRB5	4.8671	5.6625e-07	0.000168291	4.52	3.0922e-06	0.000489361	0.3471	GW & MTAG
Multisite Chronic Pain | Late Asthma	ENSG00000105877	DNAH11	3.1167	0.00091452	0.0301475	2.77	0.0028032	0.0546124	0.3467	GW & MTAG
Multisite Chronic Pain | Late Asthma	ENSG00000141012	GALNS	3.796	7.353e-05	0.00535867	3.4495	0.00028082	0.0119323	0.3465	GW & MTAG
Multisite Chronic Pain | Adult Asthma	ENSG00000173531	MST1	6.2521	2.0246e-10	1.9255e-07	5.9083	1.7288e-09	1.03253e-06	0.3438	GW & MTAG
Late Asthma | Multisite Chronic Pain	ENSG00000221988	PPT2	4.1497	1.6643e-05	0.00467497	3.8059	7.0644e-05	0.0158841	0.3438	GW & MTAG
Adult Asthma | Multisite Chronic Pain	ENSG00000214708	AC090616.2	3.3699	0.00037598	0.040332	3.0264	0.0012374	0.0750768	0.3435	GW & MTAG
Multisite Chronic Pain | Late Asthma	ENSG00000188315	C3orf62	4.453	4.2346e-06	0.00068843	4.1098	1.9801e-05	0.00197102	0.3432	GW & MTAG
Multisite Chronic Pain | Late Asthma	ENSG00000143552	NUP210L	4.4812	3.7118e-06	0.000615354	4.1382	1.75e-05	0.00182727	0.343	GW & MTAG
Multisite Chronic Pain | Late Asthma	ENSG00000114646	CSPG5	3.8721	5.3959e-05	0.00433061	3.5292	0.0002084	0.00959745	0.3429	GW & MTAG
Multisite Chronic Pain | Late Asthma	ENSG00000171798	KNDC1	3.1328	0.00086583	0.029436	2.7902	0.0026337	0.0530403	0.3426	GW & MTAG
Child Asthma | Multisite Chronic Pain	ENSG00000167654	ATCAY	2.8484	0.0021973	0.0553574	2.5067	0.0060939	0.105415	0.3417	MTAG
Multisite Chronic Pain | Late Asthma	ENSG00000164414	SLC35A1	2.6476	0.0040536	0.0739957	2.3068	0.010532	0.118544	0.3408	MTAG
Child Asthma | Multisite Chronic Pain	ENSG00000139193	CD27	2.6713	0.0037779	0.0802003	2.3312	0.0098714	0.141617	0.3401	MTAG
Child Asthma | Multisite Chronic Pain	ENSG00000204410	MSH5	7.578	1.7542e-14	1.1954e-11	7.2397	2.2482e-13	8.42502e-11	0.3383	GW & MTAG
Late Asthma | Multisite Chronic Pain	ENSG00000136040	PLXNC1	3.4081	0.00032713	0.0359673	3.0708	0.0010674	0.100991	0.3373	MTAG
Multisite Chronic Pain | Late Asthma	ENSG00000097033	SH3GLB1	2.7449	0.0030263	0.0618295	2.4076	0.0080284	0.10108	0.3373	MTAG
Multisite Chronic Pain | Adult Asthma	ENSG00000102978	POLR2C	2.5264	0.0057612	0.092053	2.1893	0.014287	0.139526	0.3371	MTAG
Multisite Chronic Pain | Adult Asthma	ENSG00000261221	ZNF865	2.826	0.002357	0.056081	2.4892	0.0064009	0.0887765	0.3368	GW & MTAG
Multisite Chronic Pain | Late Asthma	ENSG00000135124	P2RX4	2.8917	0.0019155	0.0467711	2.5554	0.0053027	0.0789293	0.3363	GW & MTAG
Multisite Chronic Pain | Adult Asthma	ENSG00000196428	TSC22D2	2.9175	0.001764	0.0468884	2.5822	0.0049086	0.0752213	0.3353	GW & MTAG
Multisite Chronic Pain | Child Asthma	ENSG00000188315	C3orf62	4.4448	4.3987e-06	0.000727545	4.1098	1.9801e-05	0.00197102	0.335	GW & MTAG
Child Asthma | Multisite Chronic Pain	ENSG00000143553	SNAPIN	3.0852	0.0010171	0.0315086	2.7514	0.0029669	0.0660109	0.3338	GW & MTAG
Multisite Chronic Pain | Late Asthma	ENSG00000108018	SORCS1	3.2511	0.00057481	0.0221774	2.9174	0.001765	0.0422473	0.3337	GW & MTAG
Multisite Chronic Pain | Late Asthma	ENSG00000162670	BRINP3	2.5844	0.0048773	0.0822947	2.2512	0.012187	0.128118	0.3332	MTAG
Multisite Chronic Pain | Late Asthma	ENSG00000198225	FKBP1C	3.1179	0.00091074	0.0300779	2.7854	0.0026733	0.0534381	0.3325	GW & MTAG
Multisite Chronic Pain | Child Asthma	ENSG00000240694	PNMA2	2.5235	0.0058089	0.0931068	2.1915	0.014207	0.139231	0.332	MTAG
Multisite Chronic Pain | Late Asthma	ENSG00000196428	TSC22D2	2.914	0.001784	0.0448855	2.5822	0.0049086	0.0752213	0.3318	GW & MTAG
Multisite Chronic Pain | Adult Asthma	ENSG00000111325	OGFOD2	2.9911	0.0013898	0.0398724	2.6594	0.0039144	0.0664888	0.3317	GW & MTAG
Late Asthma | Multisite Chronic Pain	ENSG00000198580	AC073343.1	3.7713	8.1216e-05	0.0141726	3.4399	0.00029095	0.0463386	0.3314	GW & MTAG
Multisite Chronic Pain | Child Asthma	ENSG00000003756	RBM5	6.7224	8.9379e-12	1.78061e-08	6.3914	8.2198e-11	7.14076e-08	0.331	GW & MTAG
Child Asthma | Multisite Chronic Pain	ENSG00000204525	HLA-C	4.7869	8.469e-07	8.26097e-05	4.4571	4.1536e-06	0.000326681	0.3298	GW & MTAG
Multisite Chronic Pain | Late Asthma	ENSG00000007237	GAS7	2.8049	0.0025166	0.0557322	2.4752	0.0066575	0.0909493	0.3297	GW & MTAG
Multisite Chronic Pain | Late Asthma	ENSG00000170390	DCLK2	3.2587	0.00055971	0.0217734	2.9291	0.0016998	0.0411744	0.3296	GW & MTAG
Adult Asthma | Multisite Chronic Pain	ENSG00000032444	PNPLA6	3.0647	0.0010896	0.0864785	2.736	0.0031094	0.144551	0.3287	MTAG
Child Asthma | Multisite Chronic Pain	ENSG00000163798	SLC4A1AP	2.8194	0.0024058	0.0588941	2.4908	0.0063735	0.107797	0.3286	MTAG
Child Asthma | Multisite Chronic Pain	ENSG00000185829	ARL17A	4.6315	1.8149e-06	0.000166769	4.3029	8.429e-06	0.000624399	0.3286	GW & MTAG
Multisite Chronic Pain | Child Asthma	ENSG00000167799	NUDT8	2.5546	0.0053159	0.0884635	2.2264	0.012994	0.133159	0.3282	MTAG
Multisite Chronic Pain | Late Asthma	ENSG00000211445	GPX3	2.858	0.0021314	0.0505503	2.5301	0.0057012	0.0829699	0.3279	GW & MTAG
Child Asthma | Multisite Chronic Pain	ENSG00000196498	NCOR2	4.5214	3.0716e-06	0.000260825	4.1936	1.3729e-05	0.000943844	0.3278	GW & MTAG
Multisite Chronic Pain | Late Asthma	ENSG00000166963	MAP1A	2.7801	0.0027175	0.0580621	2.4524	0.0070959	0.0937794	0.3277	GW & MTAG
Multisite Chronic Pain | Adult Asthma	ENSG00000105877	DNAH11	3.0977	0.00097523	0.0315649	2.77	0.0028032	0.0546124	0.3277	GW & MTAG
Multisite Chronic Pain | Adult Asthma	ENSG00000065609	SNAP91	4.199	1.3407e-05	0.00165594	3.8714	5.4095e-05	0.00399175	0.3276	GW & MTAG
Child Asthma | Multisite Chronic Pain	ENSG00000254470	AP5B1	6.4988	4.0475e-11	1.06927e-08	6.1731	3.3488e-10	6.73708e-08	0.3257	GW & MTAG
Multisite Chronic Pain | Late Asthma	ENSG00000162062	C16orf59	2.8087	0.0024874	0.0554123	2.483	0.0065143	0.0896338	0.3257	GW & MTAG
Multisite Chronic Pain | Late Asthma	ENSG00000140992	PDPK1	2.5981	0.0046876	0.0807179	2.2724	0.011532	0.124169	0.3257	MTAG
Child Asthma | Multisite Chronic Pain	ENSG00000232629	HLA-DQB2	3.0966	0.0009788	0.0306804	2.7717	0.002788	0.0633213	0.3249	GW & MTAG
Multisite Chronic Pain | Late Asthma	ENSG00000138442	WDR12	2.6183	0.0044187	0.0781328	2.2935	0.010911	0.120538	0.3248	MTAG
Child Asthma | Multisite Chronic Pain	ENSG00000101665	SMAD7	3.4218	0.00031104	0.0125611	3.0973	0.00097635	0.0289857	0.3245	GW & MTAG
Multisite Chronic Pain | Adult Asthma	ENSG00000224997	AL049840.1	4.0975	2.0878e-05	0.00224362	3.7732	8.0581e-05	0.00522056	0.3243	GW & MTAG
Multisite Chronic Pain | Late Asthma	ENSG00000204351	SKIV2L	3.2569	0.00056322	0.0218633	2.9327	0.0016803	0.0408467	0.3242	GW & MTAG
Multisite Chronic Pain | Adult Asthma	ENSG00000172650	AGAP5	3.2903	0.00050032	0.0199509	2.9662	0.0015076	0.038386	0.3241	GW & MTAG
Multisite Chronic Pain | Late Asthma	ENSG00000087274	ADD1	4.5715	2.4216e-06	0.000479805	4.2488	1.0746e-05	0.00122783	0.3227	GW & MTAG
Multisite Chronic Pain | Late Asthma	ENSG00000143612	C1orf43	2.9814	0.0014346	0.0392062	2.6589	0.0039201	0.0664888	0.3225	GW & MTAG
Multisite Chronic Pain | Late Asthma	ENSG00000138768	USO1	2.5991	0.0046737	0.0806539	2.2768	0.011399	0.123572	0.3223	MTAG
Adult Asthma | Multisite Chronic Pain	ENSG00000100599	RIN3	3.5029	0.00023007	0.0280523	3.1808	0.0007343	0.0543951	0.3221	GW & MTAG
Multisite Chronic Pain | Late Asthma	ENSG00000135334	AKIRIN2	3.8125	6.879e-05	0.0051514	3.4912	0.00024043	0.0106122	0.3213	GW & MTAG
Multisite Chronic Pain | Adult Asthma	ENSG00000106052	TAX1BP1	2.4837	0.0065012	0.0982203	2.1632	0.015263	0.145581	0.3205	MTAG
Multisite Chronic Pain | Late Asthma	ENSG00000174579	MSL2	5.464	2.3279e-08	1.07998e-05	5.1438	1.3462e-07	5.04482e-05	0.3202	GW & MTAG
Child Asthma | Multisite Chronic Pain	ENSG00000139579	NABP2	3.5245	0.00021217	0.00947344	3.2043	0.00067702	0.0221184	0.3202	GW & MTAG
Multisite Chronic Pain | Child Asthma	ENSG00000138821	SLC39A8	3.7227	9.8549e-05	0.00707567	3.4031	0.00033316	0.0134332	0.3196	GW & MTAG
Child Asthma | Multisite Chronic Pain	ENSG00000258388	PPT2-EGFL8	7.5933	1.5599e-14	1.14119e-11	7.2742	1.7419e-13	6.79412e-11	0.3191	GW & MTAG
Multisite Chronic Pain | Late Asthma	ENSG00000213593	TMX2	3.5136	0.00022103	0.01155	3.195	0.00069911	0.0227199	0.3186	GW & MTAG
Multisite Chronic Pain | Late Asthma	ENSG00000171570	RAB4B-EGLN2	2.6305	0.0042628	0.0762773	2.312	0.010388	0.117686	0.3185	MTAG
Multisite Chronic Pain | Child Asthma	ENSG00000205022	PABPN1L	2.9344	0.0016712	0.0454221	2.6167	0.0044396	0.0713622	0.3177	GW & MTAG
Multisite Chronic Pain | Late Asthma	ENSG00000149091	DGKZ	2.546	0.0054489	0.0870223	2.2283	0.012932	0.132768	0.3177	MTAG
Multisite Chronic Pain | Late Asthma	ENSG00000071575	TRIB2	3.172	0.00075709	0.0268785	2.8544	0.0021556	0.0474629	0.3176	GW & MTAG
Adult Asthma | Multisite Chronic Pain	ENSG00000259202	RP11-342M21.2	4.0999	2.0669e-05	0.00436542	3.7832	7.7407e-05	0.010878	0.3167	GW & MTAG
Adult Asthma | Multisite Chronic Pain	ENSG00000237649	KIFC1	3.3882	0.00035173	0.0388968	3.0727	0.0010606	0.0687125	0.3155	GW & MTAG
Adult Asthma | Multisite Chronic Pain	ENSG00000204296	C6orf10	6.6528	1.4378e-11	1.95346e-08	6.3381	1.1632e-10	7.41036e-08	0.3147	GW & MTAG
Multisite Chronic Pain | Adult Asthma	ENSG00000172366	FAM195A	2.5531	0.0053381	0.0880624	2.2391	0.012575	0.130709	0.314	MTAG
Multisite Chronic Pain | Child Asthma	ENSG00000158560	DYNC1I1	4.5336	2.8988e-06	0.000535321	4.2198	1.2228e-05	0.00135088	0.3138	GW & MTAG
Multisite Chronic Pain | Late Asthma	ENSG00000167578	RAB4B	2.5791	0.0049527	0.0825665	2.2655	0.011741	0.12515	0.3136	MTAG
Multisite Chronic Pain | Late Asthma	ENSG00000108852	MPP2	3.0673	0.00108	0.0329667	2.7549	0.0029358	0.055997	0.3124	GW & MTAG
Multisite Chronic Pain | Late Asthma	ENSG00000149295	DRD2	4.0118	3.0131e-05	0.00282326	3.7005	0.00010761	0.00639421	0.3113	GW & MTAG
Multisite Chronic Pain | Child Asthma	ENSG00000103266	STUB1	2.9218	0.0017401	0.0466833	2.6105	0.004521	0.0723057	0.3113	GW & MTAG
Multisite Chronic Pain | Late Asthma	ENSG00000167272	POP5	2.653	0.0039896	0.0731786	2.343	0.0095651	0.11226	0.31	MTAG
Child Asthma | Multisite Chronic Pain	ENSG00000156345	CDK20	3.5674	0.00018028	0.00818402	3.2575	0.00056203	0.0191471	0.3099	GW & MTAG
Late Asthma | Multisite Chronic Pain	ENSG00000137713	PPP2R1B	4.1359	1.7675e-05	0.00485688	3.8262	6.5063e-05	0.0149574	0.3097	GW & MTAG
Multisite Chronic Pain | Late Asthma	ENSG00000004534	RBM6	6.861	3.4188e-12	5.41908e-09	6.5515	2.8475e-11	3.40134e-08	0.3095	GW & MTAG
Adult Asthma | Multisite Chronic Pain	ENSG00000053747	LAMA3	3.016	0.0012807	0.095157	2.7065	0.0033996	0.151238	0.3095	MTAG
Multisite Chronic Pain | Late Asthma	ENSG00000052795	FNIP2	3.4178	0.00031567	0.0149575	3.1103	0.00093451	0.0281268	0.3075	GW & MTAG
Late Asthma | Multisite Chronic Pain	ENSG00000258529	ALG9	3.2229	0.00063458	0.0561411	2.916	0.0017729	0.134237	0.3069	MTAG
Late Asthma | Multisite Chronic Pain	ENSG00000244255	CFB	3.2775	0.00052364	0.0497234	2.9711	0.0014837	0.125471	0.3064	MTAG
Child Asthma | Multisite Chronic Pain	ENSG00000174448	STARD6	2.7172	0.0032921	0.0740695	2.411	0.0079533	0.124075	0.3062	MTAG
Late Asthma | Multisite Chronic Pain	ENSG00000244731	C4A	3.7619	8.4313e-05	0.0145793	3.4566	0.00027353	0.0457425	0.3053	GW & MTAG
Late Asthma | Multisite Chronic Pain	ENSG00000077312	SNRPA	3.1464	0.0008265	0.0677623	2.8417	0.0022434	0.151856	0.3047	MTAG
Multisite Chronic Pain | Late Asthma	ENSG00000124104	SNX21	2.9318	0.001685	0.0434287	2.6273	0.0043036	0.0698928	0.3045	GW & MTAG
Multisite Chronic Pain | Late Asthma	ENSG00000100100	PIK3IP1	3.3863	0.00035424	0.0160119	3.0818	0.0010289	0.0302064	0.3045	GW & MTAG
Multisite Chronic Pain | Late Asthma	ENSG00000215045	GRID2IP	3.9612	3.7285e-05	0.0032986	3.6579	0.00012713	0.00716728	0.3033	GW & MTAG
Adult Asthma | Multisite Chronic Pain	ENSG00000179058	C9orf50	3.3929	0.00034575	0.0384591	3.0906	0.00099875	0.0662505	0.3023	GW & MTAG
Child Asthma | Multisite Chronic Pain	ENSG00000197712	FAM114A1	6.0577	6.902e-10	1.17217e-07	5.7557	4.3147e-09	6.15392e-07	0.302	GW & MTAG
Multisite Chronic Pain | Child Asthma	ENSG00000214706	IFRD2	2.5207	0.0058564	0.093343	2.2191	0.01324	0.134382	0.3016	MTAG
Late Asthma | Multisite Chronic Pain	ENSG00000255561	FDXACB1	3.821	6.6456e-05	0.0126228	3.5197	0.00021603	0.038316	0.3013	GW & MTAG
Child Asthma | Multisite Chronic Pain	ENSG00000153814	JAZF1	5.8781	2.0748e-09	3.26155e-07	5.5768	1.2247e-08	1.6348e-06	0.3013	GW & MTAG
Multisite Chronic Pain | Late Asthma	ENSG00000213204	C6orf165	3.0251	0.0012427	0.0359231	2.7242	0.003223	0.0594002	0.3009	GW & MTAG
Multisite Chronic Pain | Late Asthma	ENSG00000214106	PAXIP1-AS2	2.5623	0.005199	0.0848115	2.2615	0.011864	0.126109	0.3008	MTAG
Child Asthma | Multisite Chronic Pain	ENSG00000123411	IKZF4	4.5481	2.7069e-06	0.000234036	4.2474	1.0816e-05	0.000768459	0.3007	GW & MTAG
Child Asthma | Multisite Chronic Pain	ENSG00000143436	MRPL9	3.8376	6.2109e-05	0.00333722	3.5375	0.00020199	0.00855972	0.3001	GW & MTAG
Adult Asthma | Multisite Chronic Pain	ENSG00000258869	RP11-204N11.1	3.312	0.00046314	0.0473623	3.0123	0.0012963	0.0774215	0.2997	GW & MTAG
Multisite Chronic Pain | Adult Asthma	ENSG00000198909	MAP3K3	2.5139	0.0059699	0.0932419	2.2149	0.013384	0.135025	0.299	MTAG
Multisite Chronic Pain | Late Asthma	ENSG00000112640	PPP2R5D	3.2976	0.00048758	0.0196489	2.9992	0.0013533	0.0358728	0.2984	GW & MTAG
Multisite Chronic Pain | Late Asthma	ENSG00000143549	TPM3	3.4844	0.00024659	0.0125077	3.1873	0.00071796	0.0232177	0.2971	GW & MTAG
Multisite Chronic Pain | Late Asthma	ENSG00000126107	HECTD3	3.0229	0.0012517	0.036019	2.7271	0.0031942	0.0593271	0.2958	GW & MTAG
Multisite Chronic Pain | Adult Asthma	ENSG00000108591	DRG2	2.5226	0.0058238	0.0926208	2.2272	0.012969	0.133036	0.2954	MTAG
Child Asthma | Multisite Chronic Pain	ENSG00000241690	TMEM239	2.7131	0.0033324	0.0745713	2.4178	0.0078068	0.122902	0.2953	MTAG
Multisite Chronic Pain | Late Asthma	ENSG00000181722	ZBTB20	3.0503	0.0011432	0.0337652	2.7559	0.0029261	0.0558678	0.2944	GW & MTAG
Child Asthma | Multisite Chronic Pain	ENSG00000174123	TLR10	6.7523	7.276e-12	2.16245e-09	6.4587	5.2794e-11	1.27721e-08	0.2936	GW & MTAG
Multisite Chronic Pain | Late Asthma	ENSG00000185352	HS6ST3	2.902	0.0018539	0.0459447	2.6087	0.0045446	0.0723378	0.2933	GW & MTAG
Multisite Chronic Pain | Child Asthma	ENSG00000100100	PIK3IP1	3.3748	0.00036941	0.0163029	3.0818	0.0010289	0.0302064	0.293	GW & MTAG
Multisite Chronic Pain | Adult Asthma	ENSG00000149091	DGKZ	2.5209	0.0058522	0.0927908	2.2283	0.012932	0.132768	0.2926	MTAG
Multisite Chronic Pain | Late Asthma	ENSG00000183831	ANKRD45	2.8819	0.0019763	0.0475838	2.5899	0.0048004	0.0746252	0.292	GW & MTAG
Multisite Chronic Pain | Late Asthma	ENSG00000146555	SDK1	5.0671	2.0193e-07	6.85877e-05	4.7752	8.9752e-07	0.000190593	0.2919	GW & MTAG
Multisite Chronic Pain | Late Asthma	ENSG00000154415	PPP1R3A	2.5643	0.005169	0.0845805	2.273	0.011514	0.124056	0.2913	MTAG
Late Asthma | Multisite Chronic Pain	ENSG00000243649	CFB	3.2831	0.00051344	0.0497234	2.992	0.0013856	0.119286	0.2911	MTAG
Child Asthma | Multisite Chronic Pain	ENSG00000259202	RP11-342M21.2	5.6571	7.6955e-09	1.16172e-06	5.368	3.9799e-08	4.75399e-06	0.2891	GW & MTAG
Multisite Chronic Pain | Adult Asthma	ENSG00000165752	STK32C	3.3248	0.00044242	0.0182346	3.0369	0.0011951	0.0331988	0.2879	GW & MTAG
Multisite Chronic Pain | Late Asthma	ENSG00000105711	SCN1B	2.6263	0.0043164	0.0769468	2.3387	0.0096754	0.112951	0.2876	MTAG
Multisite Chronic Pain | Late Asthma	ENSG00000153250	RBMS1	2.8349	0.0022922	0.0523683	2.5475	0.0054252	0.0798817	0.2874	GW & MTAG
Child Asthma | Multisite Chronic Pain	ENSG00000138684	IL21	6.9317	2.0796e-12	6.82001e-10	6.6444	1.5224e-11	3.87948e-09	0.2873	GW & MTAG
Child Asthma | Multisite Chronic Pain	ENSG00000115524	SF3B1	2.8096	0.0024803	0.0602307	2.5225	0.005827	0.102547	0.2871	MTAG
Multisite Chronic Pain | Adult Asthma	ENSG00000131043	AAR2	3.3356	0.00042553	0.0180267	3.0486	0.0011497	0.0324087	0.287	GW & MTAG
Multisite Chronic Pain | Late Asthma	ENSG00000084234	APLP2	3.0704	0.0010687	0.0328458	2.7836	0.0026884	0.0534381	0.2868	GW & MTAG
Multisite Chronic Pain | Late Asthma	ENSG00000196132	MYT1	3.0451	0.0011631	0.0341937	2.7583	0.0029054	0.0556951	0.2868	GW & MTAG
Late Asthma | Multisite Chronic Pain	ENSG00000142002	DPP9	3.0845	0.0010195	0.0763898	2.7981	0.0025704	0.16213	0.2864	MTAG
Multisite Chronic Pain | Late Asthma	ENSG00000268797	CTC-490E21.12	3.1366	0.00085457	0.0293408	2.8503	0.0021841	0.0477603	0.2863	GW & MTAG
Multisite Chronic Pain | Child Asthma	ENSG00000141965	FEM1A	2.7953	0.0025929	0.059051	2.5097	0.006042	0.0853942	0.2856	GW & MTAG
Multisite Chronic Pain | Late Asthma	ENSG00000241404	EGFL8	2.8744	0.0020237	0.0484186	2.589	0.0048123	0.0746252	0.2854	GW & MTAG
Child Asthma | Multisite Chronic Pain	ENSG00000153015	CWC27	2.5644	0.0051679	0.0985166	2.2793	0.011324	0.153383	0.2851	MTAG
Multisite Chronic Pain | Late Asthma	ENSG00000144426	NBEAL1	3.0015	0.0013431	0.0376246	2.7165	0.0032991	0.0602795	0.285	GW & MTAG
Child Asthma | Multisite Chronic Pain	ENSG00000005189	AC004381.6	3.4236	0.000309	0.0125053	3.1388	0.00084823	0.0264029	0.2848	GW & MTAG
Child Asthma | Multisite Chronic Pain	ENSG00000204542	C6orf15	5.0574	2.1251e-07	2.36383e-05	4.7742	9.0202e-07	8.39286e-05	0.2832	GW & MTAG
Multisite Chronic Pain | Late Asthma	ENSG00000132405	TBC1D14	3.5885	0.00016627	0.00946893	3.3055	0.00047398	0.0172219	0.283	GW & MTAG
Multisite Chronic Pain | Late Asthma	ENSG00000153814	JAZF1	3.6877	0.00011316	0.00738015	3.405	0.00033082	0.0133954	0.2827	GW & MTAG
Multisite Chronic Pain | Late Asthma	ENSG00000143369	ECM1	5.1212	1.5184e-07	5.44934e-05	4.8391	6.5202e-07	0.000161538	0.2821	GW & MTAG
Multisite Chronic Pain | Late Asthma	ENSG00000022355	GABRA1	4.7085	1.2479e-06	0.000276004	4.4264	4.7908e-06	0.000673248	0.2821	GW & MTAG
Multisite Chronic Pain | Late Asthma	ENSG00000099204	ABLIM1	3.3151	0.000458	0.018936	3.0332	0.0012099	0.0334115	0.2819	GW & MTAG
Multisite Chronic Pain | Child Asthma	ENSG00000167981	ZNF597	2.6295	0.0042749	0.0773894	2.3476	0.0094482	0.111465	0.2819	MTAG
Multisite Chronic Pain | Adult Asthma	ENSG00000116701	NCF2	3.466	0.00026412	0.013117	3.1842	0.00072582	0.0234322	0.2818	GW & MTAG
Child Asthma | Multisite Chronic Pain	ENSG00000204482	LST1	6.6754	1.2328e-11	3.49986e-09	6.3938	8.0921e-11	1.86333e-08	0.2816	GW & MTAG
Multisite Chronic Pain | Late Asthma	ENSG00000197329	PELI1	2.8072	0.002499	0.0555249	2.5257	0.0057742	0.0835445	0.2815	GW & MTAG
Multisite Chronic Pain | Adult Asthma	ENSG00000136930	PSMB7	3.8804	5.215e-05	0.00429413	3.6001	0.00015907	0.00826127	0.2803	GW & MTAG
Multisite Chronic Pain | Late Asthma	ENSG00000128594	LRRC4	2.8506	0.0021818	0.0511154	2.5711	0.0050695	0.0765913	0.2795	GW & MTAG
Adult Asthma | Multisite Chronic Pain	ENSG00000088766	CRLS1	3.8204	6.6616e-05	0.0103861	3.5409	0.00019936	0.0215588	0.2795	GW & MTAG
Multisite Chronic Pain | Late Asthma	ENSG00000172409	CLP1	2.9626	0.0015251	0.0407482	2.6845	0.0036318	0.0636798	0.2781	GW & MTAG
Multisite Chronic Pain | Late Asthma	ENSG00000136250	AOAH	3.373	0.00037183	0.0164611	3.0956	0.00098209	0.0290553	0.2774	GW & MTAG
Multisite Chronic Pain | Late Asthma	ENSG00000097007	ABL1	2.7327	0.0031413	0.0631614	2.4553	0.0070374	0.0933599	0.2774	GW & MTAG
Multisite Chronic Pain | Late Asthma	ENSG00000166589	CDH16	3.5045	0.00022872	0.0118542	3.2272	0.00062502	0.0210306	0.2773	GW & MTAG
Multisite Chronic Pain | Adult Asthma	ENSG00000071575	TRIB2	3.1315	0.00086945	0.029188	2.8544	0.0021556	0.0474629	0.2771	GW & MTAG
Multisite Chronic Pain | Adult Asthma	ENSG00000167395	ZNF646	3.5019	0.00023101	0.0119403	3.2251	0.00062971	0.0211141	0.2768	GW & MTAG
Adult Asthma | Multisite Chronic Pain	ENSG00000108417	KRT37	3.0569	0.0011183	0.0875357	2.7807	0.0027124	0.131907	0.2762	MTAG
Multisite Chronic Pain | Adult Asthma	ENSG00000105699	LSR	2.4768	0.0066281	0.0994203	2.2007	0.01388	0.137377	0.2761	MTAG
Child Asthma | Multisite Chronic Pain	ENSG00000169509	CRCT1	6.46	5.2349e-11	1.31017e-08	6.1839	3.1271e-10	6.42636e-08	0.2761	GW & MTAG
Child Asthma | Multisite Chronic Pain	ENSG00000204387	C6orf48	8.014	5.5511e-16	2.63969e-12	7.738	5.0515e-15	4.38838e-12	0.276	GW & MTAG
Child Asthma | Multisite Chronic Pain	ENSG00000261272	MUC22	5.1399	1.3743e-07	1.58428e-05	4.8641	5.7503e-07	5.55049e-05	0.2758	GW & MTAG
Multisite Chronic Pain | Late Asthma	ENSG00000074855	ANO8	2.5585	0.0052569	0.0853898	2.2829	0.011219	0.122315	0.2756	MTAG
Multisite Chronic Pain | Child Asthma	ENSG00000119760	SUPT7L	3.1552	0.00080206	0.0274883	2.8809	0.0019826	0.0451089	0.2743	GW & MTAG
Multisite Chronic Pain | Late Asthma	ENSG00000124702	KLHDC3	3.0116	0.0012995	0.0367278	2.7374	0.0030965	0.0581911	0.2742	GW & MTAG
Child Asthma | Multisite Chronic Pain	ENSG00000068137	PLEKHH3	2.9889	0.0014	0.0401908	2.7153	0.0033103	0.0717458	0.2736	GW & MTAG
Multisite Chronic Pain | Late Asthma	ENSG00000133065	SLC41A1	2.5791	0.0049524	0.0825665	2.306	0.010556	0.118744	0.2731	MTAG
Multisite Chronic Pain | Late Asthma	ENSG00000106976	DNM1	3.8182	6.7219e-05	0.00509391	3.5459	0.00019565	0.00918738	0.2723	GW & MTAG
Multisite Chronic Pain | Late Asthma	ENSG00000090621	PABPC4	3.2821	0.00051524	0.0205746	3.0099	0.0013067	0.0351742	0.2722	GW & MTAG
Multisite Chronic Pain | Child Asthma	ENSG00000177283	FZD8	2.6595	0.0039125	0.0734061	2.3875	0.0084821	0.104722	0.272	MTAG
Multisite Chronic Pain | Late Asthma	ENSG00000173557	C2orf70	3.1132	0.00092549	0.0304563	2.8428	0.002236	0.0482875	0.2704	GW & MTAG
Multisite Chronic Pain | Late Asthma	ENSG00000204287	HLA-DRA	3.9392	4.0871e-05	0.00356609	3.6693	0.0001216	0.00693737	0.2699	GW & MTAG
Multisite Chronic Pain | Late Asthma	ENSG00000110492	MDK	2.8543	0.0021569	0.0510279	2.5848	0.0048717	0.0748994	0.2695	GW & MTAG
Child Asthma | Multisite Chronic Pain	ENSG00000204580	DDR1	2.7858	0.0026698	0.0633195	2.5172	0.0059138	0.103408	0.2686	MTAG
Multisite Chronic Pain | Late Asthma	ENSG00000143614	GATAD2B	4.45	4.2943e-06	0.000692219	4.1819	1.4453e-05	0.0015606	0.2681	GW & MTAG
Multisite Chronic Pain | Late Asthma	ENSG00000184056	VPS33B	5.222	8.8485e-08	3.48546e-05	4.9543	3.6302e-07	0.000100551	0.2677	GW & MTAG
Multisite Chronic Pain | Adult Asthma	ENSG00000187391	MAGI2	3.0384	0.0011891	0.0360732	2.771	0.0027939	0.0545795	0.2674	GW & MTAG
Multisite Chronic Pain | Late Asthma	ENSG00000075223	SEMA3C	4.3249	7.6293e-06	0.00103453	4.0579	2.4761e-05	0.00234494	0.267	GW & MTAG
Multisite Chronic Pain | Child Asthma	ENSG00000258388	PPT2-EGFL8	3.273	0.00053198	0.0206506	3.0063	0.0013223	0.0354013	0.2667	GW & MTAG
Child Asthma | Multisite Chronic Pain	ENSG00000166886	NAB2	3.3882	0.00035171	0.0137369	3.1221	0.00089768	0.0274943	0.2661	GW & MTAG
Multisite Chronic Pain | Late Asthma	ENSG00000176659	C20orf197	2.5858	0.0048575	0.0822947	2.3209	0.010147	0.116148	0.2649	MTAG
Multisite Chronic Pain | Late Asthma	ENSG00000143951	WDPCP	2.672	0.0037699	0.0704394	2.4074	0.0080339	0.101082	0.2646	MTAG
Multisite Chronic Pain | Late Asthma	ENSG00000181965	NEUROG1	2.6968	0.0035001	0.0671999	2.4325	0.0074974	0.0966219	0.2643	GW & MTAG
Multisite Chronic Pain | Adult Asthma	ENSG00000160094	ZNF362	2.6032	0.0046176	0.0820854	2.339	0.009668	0.112951	0.2642	MTAG
Child Asthma | Multisite Chronic Pain	ENSG00000108278	ZNHIT3	3.0557	0.0011226	0.0338936	2.7917	0.0026214	0.0610978	0.264	GW & MTAG
Multisite Chronic Pain | Adult Asthma	ENSG00000119777	TMEM214	3.1147	0.0009207	0.0304039	2.8509	0.0021794	0.0477384	0.2638	GW & MTAG
Multisite Chronic Pain | Late Asthma	ENSG00000143578	CREB3L4	4.1151	1.9348e-05	0.00202208	3.8515	5.8706e-05	0.00423392	0.2636	GW & MTAG
Child Asthma | Multisite Chronic Pain	ENSG00000213780	GTF2H4	2.7894	0.0026403	0.0628717	2.5265	0.0057606	0.101753	0.2629	MTAG
Late Asthma | Multisite Chronic Pain	ENSG00000086848	ALG9	3.1024	0.00095988	0.0751066	2.841	0.0022486	0.151856	0.2614	MTAG
Multisite Chronic Pain | Late Asthma	ENSG00000188107	EYS	2.8998	0.0018668	0.0459953	2.6388	0.0041594	0.0685349	0.261	GW & MTAG
Multisite Chronic Pain | Late Asthma	ENSG00000269383	AC012493.2	3.0393	0.0011855	0.0344614	2.7788	0.0027279	0.0538035	0.2605	GW & MTAG
Multisite Chronic Pain | Adult Asthma	ENSG00000196867	ZFP28	2.4981	0.0062433	0.0959239	2.2388	0.012584	0.130709	0.2593	MTAG
Multisite Chronic Pain | Late Asthma	ENSG00000184361	SPATA32	2.7006	0.0034606	0.0669018	2.4427	0.007289	0.0952203	0.2579	GW & MTAG
Adult Asthma | Multisite Chronic Pain	ENSG00000198502	HLA-DRB5	7.3759	8.1601e-14	3.10427e-10	7.118	5.4767e-13	1.16301e-09	0.2579	GW & MTAG
Multisite Chronic Pain | Late Asthma	ENSG00000125388	GRK4	5.2946	5.9623e-08	2.5202e-05	5.0368	2.367e-07	7.41608e-05	0.2578	GW & MTAG
Multisite Chronic Pain | Late Asthma	ENSG00000133958	UNC79	3.0898	0.0010015	0.0317038	2.8321	0.0023119	0.0490633	0.2577	GW & MTAG
Multisite Chronic Pain | Late Asthma	ENSG00000224997	AL049840.1	4.0305	2.7834e-05	0.00267389	3.7732	8.0581e-05	0.00522056	0.2573	GW & MTAG
Child Asthma | Multisite Chronic Pain	ENSG00000204371	EHMT2	7.198	3.0559e-13	1.26361e-10	6.9409	1.9486e-12	6.00672e-10	0.2571	GW & MTAG
Multisite Chronic Pain | Adult Asthma	ENSG00000149231	CCDC82	2.77	0.0028032	0.0625818	2.5129	0.0059875	0.0850172	0.2571	GW & MTAG
Multisite Chronic Pain | Late Asthma	ENSG00000179943	FIZ1	3.0935	0.00098916	0.0317038	2.8376	0.0022725	0.0489099	0.2559	GW & MTAG
Multisite Chronic Pain | Adult Asthma	ENSG00000197283	SYNGAP1	3.4178	0.00031565	0.0149272	3.162	0.00078355	0.0247116	0.2558	GW & MTAG
Multisite Chronic Pain | Late Asthma	ENSG00000168143	FAM83B	3.1288	0.00087757	0.0294983	2.8733	0.0020312	0.0458327	0.2555	GW & MTAG
Multisite Chronic Pain | Late Asthma	ENSG00000184224	C11orf72	2.6819	0.0036601	0.0689978	2.4268	0.0076166	0.0975146	0.2551	GW & MTAG
Adult Asthma | Multisite Chronic Pain	ENSG00000204511	MCCD1	5.7995	3.3251e-09	2.18092e-06	5.5448	1.4715e-08	5.85902e-06	0.2547	GW & MTAG
Adult Asthma | Multisite Chronic Pain	ENSG00000105784	RUNDC3B	3.3186	0.00045231	0.0467575	3.0646	0.00109	0.0696725	0.254	GW & MTAG
Multisite Chronic Pain | Adult Asthma	ENSG00000198816	ZNF358	2.5319	0.005673	0.0911835	2.2783	0.011355	0.123305	0.2536	MTAG
Child Asthma | Multisite Chronic Pain	ENSG00000237649	KIFC1	2.685	0.0036265	0.0781197	2.4317	0.0075143	0.120078	0.2533	MTAG
Multisite Chronic Pain | Late Asthma	ENSG00000164756	SLC30A8	2.5703	0.0050812	0.0837796	2.3177	0.010234	0.116644	0.2526	MTAG
Multisite Chronic Pain | Late Asthma	ENSG00000135250	SRPK2	2.5571	0.0052768	0.0855669	2.3055	0.01057	0.118832	0.2516	MTAG
Multisite Chronic Pain | Adult Asthma	ENSG00000259384	GH1	3.0974	0.00097605	0.0315649	2.8458	0.0022151	0.0481419	0.2516	GW & MTAG
Multisite Chronic Pain | Adult Asthma	ENSG00000171813	PWWP2B	2.5167	0.0059221	0.0931322	2.2656	0.011738	0.12515	0.2511	MTAG
Multisite Chronic Pain | Late Asthma	ENSG00000136930	PSMB7	3.8501	5.9027e-05	0.00452723	3.6001	0.00015907	0.00826127	0.25	GW & MTAG
Late Asthma | Multisite Chronic Pain	ENSG00000164402	SEPT8	2.9943	0.0013754	0.0934339	2.7446	0.0030289	0.176489	0.2497	MTAG
Late Asthma | Multisite Chronic Pain	ENSG00000171570	RAB4B-EGLN2	4.0336	2.7469e-05	0.00662774	3.7842	7.7113e-05	0.0166266	0.2494	GW & MTAG
Multisite Chronic Pain | Late Asthma	ENSG00000161649	CD300LG	3.5849	0.00016863	0.00954616	3.3356	0.00042559	0.0160732	0.2493	GW & MTAG
Child Asthma | Multisite Chronic Pain	ENSG00000142599	RERE	5.286	6.25e-08	7.82113e-06	5.0367	2.3675e-07	2.43267e-05	0.2493	GW & MTAG
Multisite Chronic Pain | Child Asthma	ENSG00000112763	BTN2A1	2.4995	0.0062191	0.0961153	2.2505	0.012209	0.128141	0.249	MTAG
Multisite Chronic Pain | Late Asthma	ENSG00000136240	KDELR2	3.9809	3.4322e-05	0.00312363	3.7321	9.4942e-05	0.00583451	0.2488	GW & MTAG
Multisite Chronic Pain | Late Asthma	ENSG00000119777	TMEM214	3.0989	0.00097132	0.0312614	2.8509	0.0021794	0.0477384	0.248	GW & MTAG
Multisite Chronic Pain | Late Asthma	ENSG00000168917	SLC35G2	2.5822	0.0049086	0.0822947	2.3345	0.0097851	0.11341	0.2477	MTAG
Multisite Chronic Pain | Child Asthma	ENSG00000185085	INTS5	2.5604	0.0052268	0.0875938	2.3129	0.010364	0.117483	0.2475	MTAG
Multisite Chronic Pain | Adult Asthma	ENSG00000158560	DYNC1I1	4.4669	3.9682e-06	0.000711297	4.2198	1.2228e-05	0.00135088	0.2471	GW & MTAG
Multisite Chronic Pain | Adult Asthma	ENSG00000101544	ADNP2	3.6267	0.00014355	0.00886514	3.3799	0.00036256	0.014376	0.2468	GW & MTAG
Multisite Chronic Pain | Adult Asthma	ENSG00000241404	EGFL8	2.8341	0.0022975	0.0553174	2.589	0.0048123	0.0746252	0.2451	GW & MTAG
Multisite Chronic Pain | Child Asthma	ENSG00000131043	AAR2	3.2928	0.00049589	0.0197743	3.0486	0.0011497	0.0324087	0.2442	GW & MTAG
Multisite Chronic Pain | Late Asthma	ENSG00000268192	AP002956.1	2.4785	0.0065968	0.0975721	2.2344	0.01273	0.131511	0.2441	MTAG
Child Asthma | Multisite Chronic Pain	ENSG00000204257	HLA-DMA	6.4328	6.2627e-11	1.54705e-08	6.1889	3.03e-10	6.2945e-08	0.2439	GW & MTAG
Multisite Chronic Pain | Late Asthma	ENSG00000172137	CALB2	4.1523	1.6461e-05	0.00179945	3.9086	4.6411e-05	0.00360572	0.2437	GW & MTAG
Adult Asthma | Multisite Chronic Pain	ENSG00000187446	CHP1	3.9273	4.2949e-05	0.00789024	3.6839	0.00011486	0.0147329	0.2434	GW & MTAG
Multisite Chronic Pain | Late Asthma	ENSG00000172366	FAM195A	2.4818	0.0065364	0.0969804	2.2391	0.012575	0.130709	0.2427	MTAG
Multisite Chronic Pain | Late Asthma	ENSG00000101544	ADNP2	3.6221	0.00014609	0.00876402	3.3799	0.00036256	0.014376	0.2422	GW & MTAG
Multisite Chronic Pain | Late Asthma	ENSG00000116983	HPCAL4	2.5348	0.0056258	0.08873	2.293	0.010924	0.120542	0.2418	MTAG
Late Asthma | Multisite Chronic Pain	ENSG00000258388	PPT2-EGFL8	4.2564	1.0389e-05	0.00318724	4.0149	2.9731e-05	0.00893844	0.2415	GW & MTAG
Multisite Chronic Pain | Late Asthma	ENSG00000176105	YES1	2.5114	0.0060126	0.0923794	2.2701	0.0116	0.12455	0.2413	MTAG
Multisite Chronic Pain | Late Asthma	ENSG00000165629	ATP5C1	2.5441	0.0054781	0.0872688	2.3032	0.010634	0.119195	0.2409	MTAG
Child Asthma | Multisite Chronic Pain	ENSG00000204427	ABHD16A	4.9449	3.8094e-07	4.02548e-05	4.7042	1.2742e-06	0.000113797	0.2407	GW & MTAG
Multisite Chronic Pain | Late Asthma	ENSG00000218819	TDRD15	3.8028	7.153e-05	0.00529405	3.5627	0.00018352	0.00894754	0.2401	GW & MTAG
Multisite Chronic Pain | Late Asthma	ENSG00000136247	ZDHHC4	2.4888	0.0064082	0.0956753	2.2489	0.012261	0.128141	0.2399	MTAG
Multisite Chronic Pain | Late Asthma	ENSG00000142676	RPL11	3.3508	0.0004029	0.0174967	3.1113	0.00093136	0.0281203	0.2395	GW & MTAG
Multisite Chronic Pain | Child Asthma	ENSG00000261221	ZNF865	2.7285	0.0031813	0.0657734	2.4892	0.0064009	0.0887765	0.2393	GW & MTAG
Multisite Chronic Pain | Late Asthma	ENSG00000145354	CISD2	2.5566	0.0052852	0.0856301	2.3176	0.010235	0.116644	0.239	MTAG
Multisite Chronic Pain | Late Asthma	ENSG00000121753	BAI2	4.3178	7.8793e-06	0.00105544	4.0804	2.2482e-05	0.00218808	0.2374	GW & MTAG
Multisite Chronic Pain | Late Asthma	ENSG00000198837	DENND4B	4.3746	6.083e-06	0.000911061	4.1373	1.7571e-05	0.00182727	0.2373	GW & MTAG
Multisite Chronic Pain | Late Asthma	ENSG00000175220	ARHGAP1	2.8466	0.0022092	0.0513706	2.6097	0.0045313	0.0723378	0.2369	GW & MTAG
Child Asthma | Multisite Chronic Pain	ENSG00000019144	PHLDB1	3.6959	0.00010955	0.00537049	3.4597	0.00027037	0.0108103	0.2362	GW & MTAG
Multisite Chronic Pain | Child Asthma	ENSG00000269948	RP11-248J23.6	3.6717	0.00012049	0.00789988	3.4358	0.00029539	0.0123805	0.2359	GW & MTAG
Multisite Chronic Pain | Child Asthma	ENSG00000116791	CRYZ	2.5938	0.0047461	0.0829739	2.358	0.0091881	0.109958	0.2358	MTAG
Child Asthma | Multisite Chronic Pain	ENSG00000131467	PSME3	3.3384	0.00042133	0.0157448	3.1035	0.00095632	0.028783	0.2349	GW & MTAG
Child Asthma | Multisite Chronic Pain	ENSG00000204351	SKIV2L	3.4939	0.00023802	0.0103601	3.2591	0.00055886	0.0190731	0.2348	GW & MTAG
Multisite Chronic Pain | Late Asthma	ENSG00000086544	ITPKC	2.5294	0.0057126	0.0893002	2.2951	0.010865	0.120441	0.2343	MTAG
Multisite Chronic Pain | Child Asthma	ENSG00000269469	CTD-3148I10.9	2.7475	0.0030025	0.0634562	2.5138	0.0059713	0.0849879	0.2337	GW & MTAG
Multisite Chronic Pain | Late Asthma	ENSG00000185565	LSAMP	4.2901	8.9311e-06	0.00114324	4.0565	2.4907e-05	0.00234494	0.2336	GW & MTAG
Multisite Chronic Pain | Adult Asthma	ENSG00000111046	MYF6	2.6229	0.0043591	0.0791924	2.3893	0.0084409	0.104441	0.2336	MTAG
Multisite Chronic Pain | Child Asthma	ENSG00000111786	SRSF9	2.5193	0.0058795	0.0933439	2.2862	0.011121	0.121523	0.2331	MTAG
Multisite Chronic Pain | Late Asthma	ENSG00000022840	RNF10	2.7481	0.0029974	0.0615033	2.5151	0.0059505	0.0849215	0.233	GW & MTAG
Adult Asthma | Multisite Chronic Pain	ENSG00000137825	ITPKA	4.7333	1.1045e-06	0.000318314	4.5011	3.38e-06	0.000759983	0.2322	GW & MTAG
Multisite Chronic Pain | Late Asthma	ENSG00000211450	C11orf31	3.569	0.00017919	0.00987934	3.3377	0.00042235	0.0160476	0.2313	GW & MTAG
Multisite Chronic Pain | Child Asthma	ENSG00000109787	KLF3	2.8068	0.0025015	0.0581208	2.5755	0.0050047	0.0761543	0.2313	GW & MTAG
Multisite Chronic Pain | Child Asthma	ENSG00000115524	SF3B1	4.1814	1.4484e-05	0.00176603	3.9502	3.9042e-05	0.00320245	0.2312	GW & MTAG
Child Asthma | Multisite Chronic Pain	ENSG00000203785	SPRR2E	4.4509	4.2748e-06	0.00035507	4.2204	1.2196e-05	0.0008476	0.2305	GW & MTAG
Late Asthma | Multisite Chronic Pain	ENSG00000204308	RNF5	4.4099	5.172e-06	0.00178867	4.1795	1.4606e-05	0.00531638	0.2304	GW & MTAG
Multisite Chronic Pain | Adult Asthma	ENSG00000197329	PELI1	2.7561	0.0029247	0.0639434	2.5257	0.0057742	0.0835445	0.2304	GW & MTAG
Child Asthma | Multisite Chronic Pain	ENSG00000156261	CCT8	2.6645	0.0038556	0.0809463	2.4346	0.0074536	0.119558	0.2299	MTAG
Late Asthma | Multisite Chronic Pain	ENSG00000230510	PPP5D1	3.2054	0.00067435	0.0583037	2.9762	0.0014592	0.123948	0.2292	MTAG
Multisite Chronic Pain | Adult Asthma	ENSG00000051180	RAD51	2.936	0.0016625	0.0452395	2.707	0.0033949	0.0612775	0.229	GW & MTAG
Adult Asthma | Multisite Chronic Pain	ENSG00000240053	LY6G5B	3.7851	7.6818e-05	0.0115965	3.5562	0.00018814	0.0210619	0.2289	GW & MTAG
Multisite Chronic Pain | Adult Asthma	ENSG00000178033	FAM26E	2.52	0.0058679	0.0928563	2.2912	0.010977	0.120779	0.2288	MTAG
Multisite Chronic Pain | Late Asthma	ENSG00000110436	SLC1A2	2.6182	0.0044199	0.0781328	2.3896	0.008433	0.104441	0.2286	MTAG
Multisite Chronic Pain | Late Asthma	ENSG00000143167	GPA33	2.606	0.0045802	0.0798533	2.3779	0.0087053	0.106678	0.2281	MTAG
Multisite Chronic Pain | Adult Asthma	ENSG00000112530	PACRG	2.6122	0.0044981	0.0806819	2.3841	0.0085601	0.105481	0.2281	MTAG
Late Asthma | Multisite Chronic Pain	ENSG00000169402	RSPH10B2	3.612	0.00015193	0.0218929	3.3854	0.00035538	0.0507894	0.2266	GW & MTAG
Multisite Chronic Pain | Late Asthma	ENSG00000243509	TNFRSF6B	2.7981	0.0025705	0.0560705	2.5715	0.0050636	0.0765913	0.2266	GW & MTAG
Multisite Chronic Pain | Late Asthma	ENSG00000267981	AP003041.2	3.1525	0.00080948	0.0281999	2.9267	0.0017131	0.0413916	0.2258	GW & MTAG
Multisite Chronic Pain | Late Asthma	ENSG00000150471	LPHN3	2.6965	0.0035033	0.0671999	2.4709	0.0067386	0.0918603	0.2256	GW & MTAG
Multisite Chronic Pain | Adult Asthma	ENSG00000119760	SUPT7L	3.1059	0.00094845	0.0309442	2.8809	0.0019826	0.0451089	0.225	GW & MTAG
Multisite Chronic Pain | Child Asthma	ENSG00000124160	NCOA5	2.9857	0.0014145	0.0407655	2.7611	0.00288	0.0555424	0.2246	GW & MTAG
Multisite Chronic Pain | Adult Asthma	ENSG00000188315	C3orf62	4.3341	7.3186e-06	0.00107912	4.1098	1.9801e-05	0.00197102	0.2243	GW & MTAG
Multisite Chronic Pain | Late Asthma	ENSG00000152061	RABGAP1L	5.2428	7.9097e-08	3.20107e-05	5.0187	2.6007e-07	7.76634e-05	0.2241	GW & MTAG
Multisite Chronic Pain | Late Asthma	ENSG00000260869	AC002310.13	3.8669	5.5111e-05	0.00438605	3.6429	0.00013477	0.00742284	0.224	GW & MTAG
Multisite Chronic Pain | Adult Asthma	ENSG00000157593	SLC35B2	2.6982	0.003486	0.0712981	2.4753	0.0066554	0.0909493	0.2229	GW & MTAG
Multisite Chronic Pain | Late Asthma	ENSG00000171714	ANO5	4.251	1.0643e-05	0.00131455	4.0283	2.8089e-05	0.00252036	0.2227	GW & MTAG
Multisite Chronic Pain | Late Asthma	ENSG00000214753	HNRNPUL2	2.585	0.0048685	0.0822947	2.3623	0.0090805	0.108943	0.2227	MTAG
Multisite Chronic Pain | Late Asthma	ENSG00000244255	CFB	2.9352	0.0016664	0.0431246	2.7126	0.0033384	0.0608232	0.2226	GW & MTAG
Multisite Chronic Pain | Child Asthma	ENSG00000173557	C2orf70	3.0649	0.0010886	0.0342159	2.8428	0.002236	0.0482875	0.2221	GW & MTAG
Multisite Chronic Pain | Adult Asthma	ENSG00000164794	KCNV1	3.1828	0.00072929	0.0259286	2.9607	0.0015347	0.0386445	0.2221	GW & MTAG
Multisite Chronic Pain | Late Asthma	ENSG00000272636	DOC2B	2.6222	0.0043679	0.0775017	2.4008	0.0081791	0.102538	0.2214	MTAG
Multisite Chronic Pain | Late Asthma	ENSG00000132153	DHX30	4.0829	2.224e-05	0.00223824	3.8634	5.5914e-05	0.00409436	0.2195	GW & MTAG
Multisite Chronic Pain | Child Asthma	ENSG00000166589	CDH16	3.4467	0.00028379	0.0137803	3.2272	0.00062502	0.0210306	0.2195	GW & MTAG
Multisite Chronic Pain | Late Asthma	ENSG00000114349	GNAT1	5.8083	3.1554e-09	2.00063e-06	5.5889	1.1423e-08	5.90044e-06	0.2194	GW & MTAG
Multisite Chronic Pain | Late Asthma	ENSG00000044090	CUL7	2.7548	0.0029367	0.0608589	2.5356	0.0056135	0.0820223	0.2192	GW & MTAG
Multisite Chronic Pain | Late Asthma	ENSG00000243649	CFB	2.9281	0.001705	0.0436485	2.7091	0.0033737	0.0611204	0.219	GW & MTAG
Multisite Chronic Pain | Child Asthma	ENSG00000171813	PWWP2B	2.4846	0.0064847	0.0984401	2.2656	0.011738	0.12515	0.219	MTAG
Multisite Chronic Pain | Child Asthma	ENSG00000260869	AC002310.13	3.8619	5.6243e-05	0.00475533	3.6429	0.00013477	0.00742284	0.219	GW & MTAG
Multisite Chronic Pain | Late Asthma	ENSG00000263020	CSNK2B-LY6G5B-1181	2.5381	0.0055733	0.0882679	2.3192	0.010191	0.116466	0.2189	MTAG
Multisite Chronic Pain | Late Asthma	ENSG00000112530	PACRG	2.6027	0.0046248	0.080082	2.3841	0.0085601	0.105481	0.2186	MTAG
Adult Asthma | Multisite Chronic Pain	ENSG00000204590	GNL1	3.4414	0.00028931	0.0331504	3.2229	0.00063456	0.0483176	0.2185	GW & MTAG
Child Asthma | Multisite Chronic Pain	ENSG00000096433	ITPR3	5.4674	2.2835e-08	3.14742e-06	5.249	7.6444e-08	8.74849e-06	0.2184	GW & MTAG
Multisite Chronic Pain | Late Asthma	ENSG00000256053	APOPT1	3.2318	0.00061511	0.0233068	3.0137	0.0012906	0.0349872	0.2181	GW & MTAG
Multisite Chronic Pain | Adult Asthma	ENSG00000179943	FIZ1	3.0549	0.0011255	0.03481	2.8376	0.0022725	0.0489099	0.2173	GW & MTAG
Multisite Chronic Pain | Late Asthma	ENSG00000176476	CCDC101	2.5544	0.0053188	0.08589	2.3373	0.0097128	0.112951	0.2171	MTAG
Multisite Chronic Pain | Late Asthma	ENSG00000197322	C17orf102	2.8221	0.0023854	0.0538868	2.6051	0.0045925	0.0726588	0.217	GW & MTAG
Child Asthma | Multisite Chronic Pain	ENSG00000067191	CACNB1	3.8548	5.7911e-05	0.0031747	3.638	0.00013739	0.0063733	0.2168	GW & MTAG
Multisite Chronic Pain | Adult Asthma	ENSG00000165280	VCP	2.5376	0.0055807	0.090264	2.3208	0.010149	0.116148	0.2168	MTAG
Multisite Chronic Pain | Late Asthma	ENSG00000043143	JADE2	2.9258	0.0017177	0.0437381	2.7093	0.0033717	0.0611204	0.2165	GW & MTAG
Multisite Chronic Pain | Adult Asthma	ENSG00000177283	FZD8	2.6039	0.0046082	0.0819949	2.3875	0.0084821	0.104722	0.2164	MTAG
Multisite Chronic Pain | Child Asthma	ENSG00000176095	IP6K1	6.7194	9.1233e-12	1.78061e-08	6.5036	3.9218e-11	3.94492e-08	0.2158	GW & MTAG
Multisite Chronic Pain | Late Asthma	ENSG00000114988	LMAN2L	2.8374	0.0022739	0.0523479	2.6218	0.0043738	0.0706611	0.2156	GW & MTAG
Multisite Chronic Pain | Adult Asthma	ENSG00000108018	SORCS1	3.1308	0.00087168	0.0291905	2.9174	0.001765	0.0422473	0.2134	GW & MTAG
Multisite Chronic Pain | Adult Asthma	ENSG00000197879	MYO1C	3.0763	0.001048	0.0332233	2.8632	0.0020967	0.0467576	0.2131	GW & MTAG
Multisite Chronic Pain | Adult Asthma	ENSG00000143369	ECM1	5.0521	2.1846e-07	7.69505e-05	4.8391	6.5202e-07	0.000161538	0.213	GW & MTAG
Multisite Chronic Pain | Adult Asthma	ENSG00000089558	KCNH4	2.7409	0.0030635	0.0658707	2.5281	0.0057336	0.0831416	0.2128	GW & MTAG
Multisite Chronic Pain | Adult Asthma	ENSG00000185085	INTS5	2.5252	0.0057818	0.0921841	2.3129	0.010364	0.117483	0.2123	MTAG
Child Asthma | Multisite Chronic Pain	ENSG00000171621	SPSB1	3.905	4.7122e-05	0.00272678	3.6928	0.00011089	0.00533884	0.2122	GW & MTAG
Child Asthma | Multisite Chronic Pain	ENSG00000158882	TOMM40L	2.9492	0.0015931	0.0439802	2.737	0.0030997	0.0680865	0.2122	GW & MTAG
Late Asthma | Multisite Chronic Pain	ENSG00000204371	EHMT2	4.9856	3.0888e-07	0.000272657	4.7737	9.0455e-07	0.000508464	0.2119	GW & MTAG
Multisite Chronic Pain | Adult Asthma	ENSG00000170390	DCLK2	3.1401	0.00084459	0.0289505	2.9291	0.0016998	0.0411744	0.211	GW & MTAG
Multisite Chronic Pain | Adult Asthma	ENSG00000260869	AC002310.13	3.8539	5.8136e-05	0.00460752	3.6429	0.00013477	0.00742284	0.211	GW & MTAG
Multisite Chronic Pain | Late Asthma	ENSG00000111879	FAM184A	2.8049	0.0025169	0.0557322	2.594	0.004743	0.0741802	0.2109	GW & MTAG
Child Asthma | Multisite Chronic Pain	ENSG00000177469	PTRF	4.2321	1.1574e-05	0.000849996	4.0227	2.877e-05	0.00171829	0.2094	GW & MTAG
Multisite Chronic Pain | Late Asthma	ENSG00000149131	SERPING1	3.3469	0.00040868	0.0176455	3.1377	0.00085144	0.0263739	0.2092	GW & MTAG
Multisite Chronic Pain | Child Asthma	ENSG00000211450	C11orf31	3.5464	0.00019527	0.0110215	3.3377	0.00042235	0.0160476	0.2087	GW & MTAG
Multisite Chronic Pain | Late Asthma	ENSG00000119760	SUPT7L	3.0893	0.0010031	0.0317038	2.8809	0.0019826	0.0451089	0.2084	GW & MTAG
Child Asthma | Multisite Chronic Pain	ENSG00000170608	FOXA3	3.305	0.00047489	0.0173709	3.0968	0.00097805	0.0289857	0.2082	GW & MTAG
Multisite Chronic Pain | Late Asthma	ENSG00000138821	SLC39A8	3.6112	0.00015237	0.00894574	3.4031	0.00033316	0.0134332	0.2081	GW & MTAG
Multisite Chronic Pain | Late Asthma	ENSG00000109332	UBE2D3	2.7173	0.003291	0.0648447	2.5092	0.0060498	0.0853942	0.2081	GW & MTAG
Multisite Chronic Pain | Adult Asthma	ENSG00000107874	CUEDC2	3.818	6.7273e-05	0.00519205	3.6103	0.00015295	0.00798069	0.2077	GW & MTAG
Multisite Chronic Pain | Late Asthma	ENSG00000100711	ZFYVE21	4.2793	9.3723e-06	0.0011806	4.0717	2.3338e-05	0.00224139	0.2076	GW & MTAG
Multisite Chronic Pain | Late Asthma	ENSG00000234857	HNRNPUL2-BSCL2	2.4754	0.0066543	0.0981935	2.2679	0.011667	0.124779	0.2075	MTAG
Child Asthma | Multisite Chronic Pain	ENSG00000110367	DDX6	6.901	2.5824e-12	8.18664e-10	6.6937	1.0881e-11	2.84874e-09	0.2073	GW & MTAG
Adult Asthma | Multisite Chronic Pain	ENSG00000078177	N4BP2	3.0467	0.001157	0.088927	2.8397	0.0022579	0.116003	0.207	MTAG
Multisite Chronic Pain | Adult Asthma	ENSG00000078403	MLLT10	3.9965	3.2139e-05	0.00305658	3.7896	7.5459e-05	0.00500754	0.2069	GW & MTAG
Child Asthma | Multisite Chronic Pain	ENSG00000113070	HBEGF	2.6438	0.0040996	0.0837843	2.4371	0.0074033	0.119431	0.2067	MTAG
Multisite Chronic Pain | Adult Asthma	ENSG00000090674	MCOLN1	3.2099	0.00066379	0.0244689	3.0034	0.0013349	0.0355824	0.2065	GW & MTAG
Multisite Chronic Pain | Adult Asthma	ENSG00000143401	ANP32E	2.688	0.0035943	0.0728814	2.4816	0.0065389	0.0897783	0.2064	GW & MTAG
Adult Asthma | Multisite Chronic Pain	ENSG00000023892	DEF6	3.4014	0.00033519	0.0377086	3.1956	0.0006977	0.0520877	0.2058	GW & MTAG
Adult Asthma | Multisite Chronic Pain	ENSG00000137948	BRDT	3.0635	0.0010938	0.0864785	2.8578	0.0021331	0.111999	0.2057	MTAG
Multisite Chronic Pain | Child Asthma	ENSG00000081803	CADPS2	2.7971	0.0025784	0.0589445	2.5918	0.0047736	0.0743842	0.2053	GW & MTAG
Child Asthma | Multisite Chronic Pain	ENSG00000152661	GJA1	3.4988	0.00023367	0.0102411	3.2936	0.00049457	0.0173435	0.2052	GW & MTAG
Multisite Chronic Pain | Late Asthma	ENSG00000127578	WFIKKN1	2.8347	0.0022934	0.0523683	2.6299	0.0042701	0.0697915	0.2048	GW & MTAG
Multisite Chronic Pain | Adult Asthma	ENSG00000269948	RP11-248J23.6	3.6405	0.00013607	0.00857016	3.4358	0.00029539	0.0123805	0.2047	GW & MTAG
Multisite Chronic Pain | Late Asthma	ENSG00000138600	SPPL2A	3.0883	0.0010066	0.0317521	2.8837	0.0019655	0.0448265	0.2046	GW & MTAG
Late Asthma | Multisite Chronic Pain	ENSG00000204511	MCCD1	3.2265	0.00062664	0.0556978	3.0223	0.0012542	0.114144	0.2042	MTAG
Child Asthma | Multisite Chronic Pain	ENSG00000142694	EVA1B	2.8731	0.002032	0.0527294	2.669	0.0038042	0.078686	0.2041	GW & MTAG
Multisite Chronic Pain | Adult Asthma	ENSG00000152726	FAM21B	2.6054	0.0045887	0.0817244	2.4014	0.0081664	0.102496	0.204	MTAG
Multisite Chronic Pain | Child Asthma	ENSG00000204544	MUC21	2.8907	0.001922	0.04947	2.687	0.0036048	0.0633226	0.2037	GW & MTAG
Multisite Chronic Pain | Adult Asthma	ENSG00000167508	MVD	2.6996	0.0034713	0.0710738	2.4965	0.0062715	0.0876176	0.2031	GW & MTAG
Multisite Chronic Pain | Child Asthma	ENSG00000211445	GPX3	2.7332	0.0031363	0.0652687	2.5301	0.0057012	0.0829699	0.2031	GW & MTAG
Multisite Chronic Pain | Late Asthma	ENSG00000011114	BTBD7	2.4951	0.0062959	0.0948925	2.2927	0.010932	0.120561	0.2024	MTAG
Child Asthma | Multisite Chronic Pain	ENSG00000173868	PHOSPHO1	2.6236	0.0043503	0.0869018	2.4213	0.0077321	0.122201	0.2023	MTAG
Multisite Chronic Pain | Adult Asthma	ENSG00000168917	SLC35G2	2.5364	0.0055993	0.0903465	2.3345	0.0097851	0.11341	0.2019	MTAG
Multisite Chronic Pain | Late Asthma	ENSG00000177082	WDR73	3.1181	0.00090996	0.0300779	2.9166	0.0017694	0.042271	0.2015	GW & MTAG
Multisite Chronic Pain | Child Asthma	ENSG00000204256	BRD2	2.8151	0.0024378	0.057279	2.6136	0.00448	0.0718906	0.2015	GW & MTAG
Multisite Chronic Pain | Adult Asthma	ENSG00000213339	QTRT1	3.2396	0.0005985	0.0226774	3.0383	0.0011894	0.0331442	0.2013	GW & MTAG
Child Asthma | Multisite Chronic Pain	ENSG00000099998	GGT5	3.3322	0.00043087	0.0160698	3.1309	0.0008715	0.0268647	0.2013	GW & MTAG
Child Asthma | Multisite Chronic Pain	ENSG00000163216	SPRR2D	5.5393	1.5187e-08	2.22209e-06	5.3383	4.69e-08	5.53304e-06	0.201	GW & MTAG
Multisite Chronic Pain | Adult Asthma	ENSG00000137824	RMDN3	2.9839	0.0014228	0.0405743	2.7836	0.002688	0.0534381	0.2003	GW & MTAG
Multisite Chronic Pain | Child Asthma	ENSG00000173566	NUDT18	5.0691	1.9984e-07	7.5711e-05	4.8691	5.6065e-07	0.000143918	0.2	GW & MTAG
Child Asthma | Multisite Chronic Pain	ENSG00000004846	ABCB5	2.6462	0.0040697	0.0836862	2.4467	0.0072081	0.116846	0.1995	MTAG
Multisite Chronic Pain | Child Asthma	ENSG00000111605	CPSF6	2.5546	0.0053148	0.0884635	2.3552	0.0092569	0.110367	0.1994	MTAG
Multisite Chronic Pain | Child Asthma	ENSG00000124104	SNX21	2.8266	0.0023523	0.0566235	2.6273	0.0043036	0.0698928	0.1993	GW & MTAG
Child Asthma | Multisite Chronic Pain	ENSG00000120913	PDLIM2	2.6719	0.0037714	0.0802003	2.4732	0.0066958	0.111278	0.1987	MTAG
Multisite Chronic Pain | Late Asthma	ENSG00000179796	LRRC3B	3.7461	8.9791e-05	0.00632561	3.5476	0.00019434	0.00917093	0.1985	GW & MTAG
Child Asthma | Multisite Chronic Pain	ENSG00000188786	MTF1	3.0442	0.0011664	0.0349938	2.8457	0.0022159	0.0542257	0.1985	GW & MTAG
Multisite Chronic Pain | Late Asthma	ENSG00000099381	SETD1A	3.0507	0.0011414	0.0337645	2.8529	0.0021658	0.047532	0.1978	GW & MTAG
Adult Asthma | Multisite Chronic Pain	ENSG00000140455	USP3	3.5375	0.00020193	0.0261286	3.3402	0.00041855	0.0363606	0.1973	GW & MTAG
Multisite Chronic Pain | Late Asthma	ENSG00000185736	ADARB2	2.6953	0.0035166	0.067293	2.4981	0.0062431	0.0873486	0.1972	GW & MTAG
Adult Asthma | Multisite Chronic Pain	ENSG00000179344	HLA-DQB1	7.6528	9.8302e-15	6.23267e-11	7.4557	4.4687e-14	1.22008e-10	0.1971	GW & MTAG
Multisite Chronic Pain | Adult Asthma	ENSG00000188938	FAM120AOS	4.2846	9.1547e-06	0.00127899	4.0878	2.177e-05	0.00214417	0.1968	GW & MTAG
Multisite Chronic Pain | Late Asthma	ENSG00000149926	FAM57B	2.5838	0.0048865	0.0822947	2.387	0.0084921	0.104778	0.1968	MTAG
Multisite Chronic Pain | Adult Asthma	ENSG00000105698	USF2	2.9326	0.0016809	0.0455447	2.7361	0.0031086	0.0582766	0.1965	GW & MTAG
Multisite Chronic Pain | Adult Asthma	ENSG00000164603	C7orf60	2.8955	0.0018928	0.0487185	2.6993	0.0034745	0.0621185	0.1962	GW & MTAG
Child Asthma | Multisite Chronic Pain	ENSG00000128965	CHAC1	4.3564	6.6121e-06	0.000524036	4.1604	1.5881e-05	0.00106497	0.196	GW & MTAG
Multisite Chronic Pain | Adult Asthma	ENSG00000138600	SPPL2A	3.0789	0.0010389	0.0330311	2.8837	0.0019655	0.0448265	0.1952	GW & MTAG
Adult Asthma | Multisite Chronic Pain	ENSG00000065029	ZNF76	3.5616	0.00018428	0.0243416	3.3665	0.00038066	0.0335261	0.1951	GW & MTAG
Multisite Chronic Pain | Late Asthma	ENSG00000096433	ITPR3	2.8768	0.0020085	0.0481155	2.6817	0.0036623	0.0639213	0.1951	GW & MTAG
Adult Asthma | Multisite Chronic Pain	ENSG00000104147	OIP5	4.8611	5.8377e-07	0.000182031	4.6664	1.5325e-06	0.000384399	0.1947	GW & MTAG
Multisite Chronic Pain | Adult Asthma	ENSG00000183955	SETD8	3.0495	0.0011462	0.0351643	2.8548	0.0021534	0.0474629	0.1947	GW & MTAG
Multisite Chronic Pain | Adult Asthma	ENSG00000105339	DENND3	3.2257	0.00062833	0.0235729	3.0311	0.0012185	0.0335079	0.1946	GW & MTAG
Child Asthma | Multisite Chronic Pain	ENSG00000099800	TIMM13	2.5791	0.0049535	0.0954615	2.3846	0.0085483	0.130387	0.1945	MTAG
Child Asthma | Multisite Chronic Pain	ENSG00000156265	MAP3K7CL	3.4771	0.00025347	0.01081	3.2826	0.00051428	0.017806	0.1945	GW & MTAG
Multisite Chronic Pain | Late Asthma	ENSG00000118655	DCLRE1B	2.9411	0.001635	0.0425435	2.7468	0.003009	0.0571083	0.1943	GW & MTAG
Child Asthma | Multisite Chronic Pain	ENSG00000164729	SLC35G3	3.0692	0.0010733	0.0327167	2.8754	0.0020177	0.0507398	0.1938	GW & MTAG
Multisite Chronic Pain | Late Asthma	ENSG00000026036	RTEL1-TNFRSF6B	2.8419	0.002242	0.0518166	2.6492	0.0040342	0.0675447	0.1927	GW & MTAG
Multisite Chronic Pain | Child Asthma	ENSG00000133065	SLC41A1	2.4984	0.0062374	0.0961153	2.306	0.010556	0.118744	0.1924	MTAG
Multisite Chronic Pain | Late Asthma	ENSG00000165280	VCP	2.5131	0.0059842	0.0922411	2.3208	0.010149	0.116148	0.1923	MTAG
Multisite Chronic Pain | Late Asthma	ENSG00000003249	DBNDD1	2.8647	0.0020867	0.0496615	2.6728	0.0037612	0.0648773	0.1919	GW & MTAG
Multisite Chronic Pain | Late Asthma	ENSG00000108861	DUSP3	3.1002	0.00096692	0.0311725	2.9085	0.001816	0.0428325	0.1917	GW & MTAG
Multisite Chronic Pain | Adult Asthma	ENSG00000225996	AL356356.1	2.568	0.0051138	0.0858514	2.3764	0.008741	0.106678	0.1916	MTAG
Multisite Chronic Pain | Child Asthma	ENSG00000170390	DCLK2	3.1204	0.00090308	0.0301359	2.9291	0.0016998	0.0411744	0.1913	GW & MTAG
Child Asthma | Multisite Chronic Pain	ENSG00000137492	PRKRIR	6.5383	3.1115e-11	8.45483e-09	6.3473	1.0958e-10	2.46387e-08	0.191	GW & MTAG
Multisite Chronic Pain | Late Asthma	ENSG00000162377	COA7	3.2066	0.00067165	0.0247987	3.0157	0.0012818	0.0348971	0.1909	GW & MTAG
Multisite Chronic Pain | Late Asthma	ENSG00000143543	JTB	3.8879	5.0548e-05	0.00414428	3.6974	0.00010889	0.00640517	0.1905	GW & MTAG
Multisite Chronic Pain | Late Asthma	ENSG00000052850	ALX4	2.9721	0.0014787	0.039799	2.7823	0.0026988	0.0535057	0.1898	GW & MTAG
Child Asthma | Multisite Chronic Pain	ENSG00000158869	FCER1G	5.006	2.7785e-07	3.00283e-05	4.8165	7.3048e-07	6.91135e-05	0.1895	GW & MTAG
Multisite Chronic Pain | Child Asthma	ENSG00000204682	CASC10	3.0985	0.00097258	0.031569	2.909	0.0018128	0.042826	0.1895	GW & MTAG
Multisite Chronic Pain | Adult Asthma	ENSG00000127578	WFIKKN1	2.8192	0.0024072	0.0566802	2.6299	0.0042701	0.0697915	0.1893	GW & MTAG
Multisite Chronic Pain | Child Asthma	ENSG00000172818	OVOL1	3.0253	0.001242	0.0371448	2.8361	0.0022832	0.048963	0.1892	GW & MTAG
Multisite Chronic Pain | Child Asthma	ENSG00000179943	FIZ1	3.0267	0.0012361	0.0370295	2.8376	0.0022725	0.0489099	0.1891	GW & MTAG
Late Asthma | Multisite Chronic Pain	ENSG00000204469	PRRC2A	4.4404	4.4896e-06	0.00161126	4.2516	1.0611e-05	0.00413872	0.1888	GW & MTAG
Multisite Chronic Pain | Late Asthma	ENSG00000164535	DAGLB	3.9643	3.6803e-05	0.00327481	3.7759	7.9706e-05	0.00518293	0.1884	GW & MTAG
Multisite Chronic Pain | Late Asthma	ENSG00000258366	RTEL1	2.7826	0.0026966	0.0576963	2.5944	0.0047384	0.0741802	0.1882	GW & MTAG
Multisite Chronic Pain | Late Asthma	ENSG00000126214	KLC1	3.2638	0.00054957	0.0216426	3.0756	0.0010503	0.0305066	0.1882	GW & MTAG
Multisite Chronic Pain | Late Asthma	ENSG00000143570	SLC39A1	4.0874	2.1813e-05	0.00221119	3.8993	4.8239e-05	0.00367308	0.1881	GW & MTAG
Adult Asthma | Multisite Chronic Pain	ENSG00000153814	JAZF1	3.4484	0.00028193	0.0328993	3.2604	0.00055623	0.0446667	0.188	GW & MTAG
Child Asthma | Multisite Chronic Pain	ENSG00000172673	THEMIS	4.6209	1.9104e-06	0.000173508	4.4329	4.6478e-06	0.00035818	0.188	GW & MTAG
Multisite Chronic Pain | Late Asthma	ENSG00000196569	LAMA2	4.9417	3.8717e-07	0.000111581	4.7538	9.9795e-07	0.000205084	0.1879	GW & MTAG
Adult Asthma | Multisite Chronic Pain	ENSG00000146197	SCUBE3	3.5645	0.0001823	0.0242817	3.3766	0.00036696	0.0327726	0.1879	GW & MTAG
Child Asthma | Multisite Chronic Pain	ENSG00000136003	ISCU	2.6637	0.0038646	0.0809566	2.4758	0.0066471	0.110661	0.1879	MTAG
Multisite Chronic Pain | Late Asthma	ENSG00000273154	RP4-583P15.15	3.7249	9.7681e-05	0.00668342	3.5375	0.00020196	0.00939511	0.1874	GW & MTAG
Multisite Chronic Pain | Late Asthma	ENSG00000254462	TMX2-CTNND1	3.3674	0.00037945	0.0166302	3.1803	0.00073555	0.0236266	0.1871	GW & MTAG
Child Asthma | Multisite Chronic Pain	ENSG00000204304	PBX2	7.9414	9.992e-16	3.16763e-12	7.7543	4.4409e-15	4.29419e-12	0.1871	GW & MTAG
Multisite Chronic Pain | Adult Asthma	ENSG00000182704	TSKU	3.9995	3.1737e-05	0.00304884	3.8127	6.8719e-05	0.00470737	0.1868	GW & MTAG
Child Asthma | Multisite Chronic Pain	ENSG00000237541	HLA-DQA2	3.379	0.00036372	0.0140047	3.1923	0.00070573	0.0229049	0.1867	GW & MTAG
Multisite Chronic Pain | Adult Asthma	ENSG00000075884	ARHGAP15	3.6394	0.00013664	0.00857765	3.4528	0.00027739	0.0118601	0.1866	GW & MTAG
Adult Asthma | Multisite Chronic Pain	ENSG00000100385	IL2RB	3.0742	0.0010553	0.0851029	2.8883	0.0019364	0.104465	0.1859	MTAG
Multisite Chronic Pain | Child Asthma	ENSG00000166166	TRMT61A	2.815	0.0024392	0.057279	2.6291	0.0042805	0.0698588	0.1859	GW & MTAG
Multisite Chronic Pain | Adult Asthma	ENSG00000130589	HELZ2	3.2008	0.00068513	0.0250132	3.0151	0.0012844	0.0349181	0.1857	GW & MTAG
Adult Asthma | Multisite Chronic Pain	ENSG00000069020	MAST4	3.7472	8.9401e-05	0.0131821	3.5615	0.0001844	0.0208536	0.1857	GW & MTAG
Multisite Chronic Pain | Late Asthma	ENSG00000197114	ZGPAT	3.7368	9.3182e-05	0.00646867	3.5515	0.00019151	0.00915035	0.1853	GW & MTAG
Multisite Chronic Pain | Adult Asthma	ENSG00000100629	CEP128	4.0869	2.186e-05	0.00229723	3.9016	4.7772e-05	0.00365207	0.1853	GW & MTAG
Multisite Chronic Pain | Adult Asthma	ENSG00000155980	KIF5A	2.5743	0.0050225	0.0852973	2.3894	0.0084383	0.104441	0.1849	MTAG
Multisite Chronic Pain | Late Asthma	ENSG00000203871	C6orf164	3.0236	0.0012489	0.0359929	2.8388	0.0022642	0.0487862	0.1848	GW & MTAG
Multisite Chronic Pain | Late Asthma	ENSG00000135090	TAOK3	3.1194	0.00090595	0.0300734	2.9346	0.0016701	0.0407649	0.1848	GW & MTAG
Multisite Chronic Pain | Adult Asthma	ENSG00000267127	RP11-795F19.5	2.4787	0.0065934	0.0992192	2.2943	0.010886	0.120445	0.1844	MTAG
Late Asthma | Multisite Chronic Pain	ENSG00000162378	ZYG11B	3.4339	0.00029751	0.0332879	3.2496	0.00057789	0.070135	0.1843	GW & MTAG
Multisite Chronic Pain | Adult Asthma	ENSG00000147862	NFIB	2.8724	0.002037	0.0508475	2.6884	0.00359	0.0632369	0.184	GW & MTAG
Multisite Chronic Pain | Late Asthma	ENSG00000103335	PIEZO1	3.0198	0.0012647	0.0362287	2.8359	0.0022848	0.048963	0.1839	GW & MTAG
Child Asthma | Multisite Chronic Pain	ENSG00000183955	SETD8	4.0921	2.1372e-05	0.00142139	3.9085	4.6431e-05	0.00256471	0.1836	GW & MTAG
Multisite Chronic Pain | Adult Asthma	ENSG00000204256	BRD2	2.7971	0.0025781	0.0595122	2.6136	0.00448	0.0718906	0.1835	GW & MTAG
Multisite Chronic Pain | Late Asthma	ENSG00000060069	CTDP1	2.5313	0.0056815	0.0892121	2.3479	0.0094397	0.111465	0.1834	MTAG
Multisite Chronic Pain | Adult Asthma	ENSG00000114988	LMAN2L	2.8051	0.0025154	0.058277	2.6218	0.0043738	0.0706611	0.1833	GW & MTAG
Late Asthma | Multisite Chronic Pain	ENSG00000138439	FAM117B	3.0915	0.00099587	0.075804	2.9085	0.0018156	0.135989	0.183	MTAG
Multisite Chronic Pain | Adult Asthma	ENSG00000147601	TERF1	2.8734	0.0020301	0.0508086	2.6913	0.0035585	0.0629317	0.1821	GW & MTAG
Multisite Chronic Pain | Child Asthma	ENSG00000128594	LRRC4	2.7532	0.002951	0.0628182	2.5711	0.0050695	0.0765913	0.1821	GW & MTAG
Multisite Chronic Pain | Late Asthma	ENSG00000168754	FAM178B	3.0554	0.001124	0.0334579	2.8734	0.0020304	0.0458327	0.182	GW & MTAG
Multisite Chronic Pain | Child Asthma	ENSG00000064703	DDX20	4.0974	2.0894e-05	0.002271	3.9159	4.5041e-05	0.00352797	0.1815	GW & MTAG
Multisite Chronic Pain | Child Asthma	ENSG00000131067	GGT7	2.8197	0.0024031	0.0571367	2.6385	0.0041633	0.0685349	0.1812	GW & MTAG
Multisite Chronic Pain | Late Asthma	ENSG00000160094	ZNF362	2.5197	0.0058725	0.0909616	2.339	0.009668	0.112951	0.1807	MTAG
Multisite Chronic Pain | Late Asthma	ENSG00000106415	GLCCI1	2.5276	0.0057415	0.0895891	2.3469	0.0094641	0.111532	0.1807	MTAG
Multisite Chronic Pain | Late Asthma	ENSG00000175854	SWI5	3.6315	0.00014088	0.00853401	3.451	0.00027927	0.0119139	0.1805	GW & MTAG
Multisite Chronic Pain | Late Asthma	ENSG00000233276	GPX1	5.6262	9.2092e-09	4.60969e-06	5.4464	2.5699e-08	1.19795e-05	0.1798	GW & MTAG
Multisite Chronic Pain | Adult Asthma	ENSG00000141012	GALNS	3.6291	0.00014223	0.00881224	3.4495	0.00028082	0.0119323	0.1796	GW & MTAG
Multisite Chronic Pain | Late Asthma	ENSG00000095261	PSMD5	3.2109	0.00066154	0.0245619	3.0314	0.0012171	0.0335079	0.1795	GW & MTAG
Multisite Chronic Pain | Adult Asthma	ENSG00000081803	CADPS2	2.7713	0.0027914	0.062465	2.5918	0.0047736	0.0743842	0.1795	GW & MTAG
Multisite Chronic Pain | Late Asthma	ENSG00000164068	RNF123	6.718	9.2087e-12	1.25113e-08	6.5396	3.0847e-11	3.43804e-08	0.1784	GW & MTAG
Child Asthma | Multisite Chronic Pain	ENSG00000179965	ZNF771	3.2092	0.00066545	0.0228888	3.0309	0.001219	0.0345661	0.1783	GW & MTAG
Multisite Chronic Pain | Adult Asthma	ENSG00000196189	SEMA4A	2.5411	0.0055258	0.0899112	2.3632	0.00906	0.108834	0.1779	MTAG
Adult Asthma | Multisite Chronic Pain	ENSG00000083535	PIBF1	3.2632	0.00055071	0.0539951	3.0854	0.0010163	0.0669777	0.1778	GW & MTAG
Multisite Chronic Pain | Adult Asthma	ENSG00000167394	ZNF668	3.5232	0.0002132	0.0112647	3.3455	0.00041067	0.0157605	0.1777	GW & MTAG
Multisite Chronic Pain | Adult Asthma	ENSG00000184056	VPS33B	5.132	1.4331e-07	5.3449e-05	4.9543	3.6302e-07	0.000100551	0.1777	GW & MTAG
Multisite Chronic Pain | Adult Asthma	ENSG00000236104	ZBTB22	2.551	0.0053702	0.0884386	2.3735	0.0088096	0.106903	0.1775	MTAG
Multisite Chronic Pain | Late Asthma	ENSG00000174473	GALNTL6	2.6596	0.0039115	0.07235	2.4823	0.0065261	0.0897315	0.1773	GW & MTAG
Multisite Chronic Pain | Late Asthma	ENSG00000168890	TMEM150A	2.803	0.0025314	0.0558879	2.6257	0.004323	0.0700773	0.1773	GW & MTAG
Multisite Chronic Pain | Adult Asthma	ENSG00000272636	DOC2B	2.578	0.0049686	0.0849417	2.4008	0.0081791	0.102538	0.1772	MTAG
Multisite Chronic Pain | Adult Asthma	ENSG00000176095	IP6K1	6.6806	1.19e-11	2.2635e-08	6.5036	3.9218e-11	3.94492e-08	0.177	GW & MTAG
Multisite Chronic Pain | Child Asthma	ENSG00000111644	ACRBP	2.5406	0.0055338	0.0902975	2.3644	0.0090308	0.108609	0.1762	MTAG
Multisite Chronic Pain | Late Asthma	ENSG00000100425	BRD1	2.8039	0.0025247	0.0558399	2.6285	0.0042883	0.0698588	0.1754	GW & MTAG
Multisite Chronic Pain | Adult Asthma	ENSG00000073711	PPP2R3A	3.6974	0.00010892	0.0074524	3.5224	0.00021381	0.00972937	0.175	GW & MTAG
Late Asthma | Multisite Chronic Pain	ENSG00000137720	C11orf1	3.3476	0.00040754	0.0421294	3.173	0.00075427	0.0814441	0.1746	GW & MTAG
Multisite Chronic Pain | Late Asthma	ENSG00000204548	DEFB121	2.6162	0.004446	0.0784339	2.4416	0.0073108	0.0953748	0.1746	GW & MTAG
Multisite Chronic Pain | Child Asthma	ENSG00000147862	NFIB	2.8627	0.0021	0.0522145	2.6884	0.00359	0.0632369	0.1743	GW & MTAG
Child Asthma | Multisite Chronic Pain	ENSG00000169499	PLEKHA2	2.9851	0.0014173	0.040357	2.8112	0.002468	0.0583613	0.1739	GW & MTAG
Multisite Chronic Pain | Adult Asthma	ENSG00000131067	GGT7	2.8122	0.0024605	0.0575134	2.6385	0.0041633	0.0685349	0.1737	GW & MTAG
Multisite Chronic Pain | Adult Asthma	ENSG00000137812	CASC5	3.0181	0.0012718	0.0377983	2.8445	0.0022244	0.0481458	0.1736	GW & MTAG
Multisite Chronic Pain | Adult Asthma	ENSG00000172137	CALB2	4.0819	2.2333e-05	0.00232129	3.9086	4.6411e-05	0.00360572	0.1733	GW & MTAG
Child Asthma | Multisite Chronic Pain	ENSG00000103335	PIEZO1	3.1295	0.0008754	0.0280792	2.9562	0.0015574	0.0415713	0.1733	GW & MTAG
Child Asthma | Multisite Chronic Pain	ENSG00000204516	MICB	5.1167	1.5549e-07	1.78167e-05	4.9446	3.8151e-07	3.72011e-05	0.1721	GW & MTAG
Multisite Chronic Pain | Child Asthma	ENSG00000173915	USMG5	2.8958	0.0018912	0.0490757	2.7244	0.003221	0.0594002	0.1714	GW & MTAG
Multisite Chronic Pain | Late Asthma	ENSG00000187391	MAGI2	2.9421	0.0016302	0.042535	2.771	0.0027939	0.0545795	0.1711	GW & MTAG
Late Asthma | Multisite Chronic Pain	ENSG00000167578	RAB4B	3.948	3.94e-05	0.00882351	3.7772	7.9312e-05	0.0166573	0.1708	GW & MTAG
Late Asthma | Multisite Chronic Pain	ENSG00000269858	EGLN2	3.2577	0.00056158	0.0523618	3.0871	0.0010106	0.0979731	0.1706	GW & MTAG
Child Asthma | Multisite Chronic Pain	ENSG00000177992	SPATA31E1	3.4163	0.00031737	0.0127626	3.2459	0.00058547	0.0197052	0.1704	GW & MTAG
Multisite Chronic Pain | Adult Asthma	ENSG00000197322	C17orf102	2.7755	0.0027562	0.0621157	2.6051	0.0045925	0.0726588	0.1704	GW & MTAG
Multisite Chronic Pain | Child Asthma	ENSG00000197329	PELI1	2.6957	0.003512	0.068585	2.5257	0.0057742	0.0835445	0.17	GW & MTAG
Multisite Chronic Pain | Late Asthma	ENSG00000106460	TMEM106B	2.929	0.0017004	0.0436485	2.7591	0.0028979	0.0556148	0.1699	GW & MTAG
Child Asthma | Multisite Chronic Pain	ENSG00000204314	PRRT1	6.4643	5.089e-11	1.29064e-08	6.2945	1.5423e-10	3.3881e-08	0.1698	GW & MTAG
Adult Asthma | Multisite Chronic Pain	ENSG00000204267	TAP2	5.5168	1.7258e-08	8.87201e-06	5.3483	4.4401e-08	1.63191e-05	0.1685	GW & MTAG
Multisite Chronic Pain | Late Asthma	ENSG00000092964	DPYSL2	3.2266	0.00062632	0.0235439	3.0585	0.0011122	0.0316786	0.1681	GW & MTAG
Child Asthma | Multisite Chronic Pain	ENSG00000187553	CYP26C1	3.2671	0.0005432	0.0192765	3.0993	0.00096979	0.0289223	0.1678	GW & MTAG
Multisite Chronic Pain | Late Asthma	ENSG00000101187	SLCO4A1	3.2025	0.00068114	0.0249633	3.0348	0.0012035	0.0333312	0.1677	GW & MTAG
Multisite Chronic Pain | Late Asthma	ENSG00000110871	COQ5	2.4705	0.0067457	0.0992343	2.303	0.01064	0.119195	0.1675	MTAG
Multisite Chronic Pain | Late Asthma	ENSG00000175213	ZNF408	2.5048	0.0061263	0.0937477	2.3376	0.0097045	0.112951	0.1672	MTAG
Multisite Chronic Pain | Adult Asthma	ENSG00000134852	CLOCK	2.9068	0.0018255	0.047636	2.7397	0.0030752	0.0579047	0.1671	GW & MTAG
Child Asthma | Multisite Chronic Pain	ENSG00000188011	CXXC11	3.4421	0.00028859	0.0118559	3.2751	0.00052812	0.0181691	0.167	GW & MTAG
Child Asthma | Multisite Chronic Pain	ENSG00000173442	EHBP1L1	2.9446	0.0016167	0.0445025	2.7778	0.0027365	0.0625598	0.1668	GW & MTAG
Multisite Chronic Pain | Late Asthma	ENSG00000172382	PRSS27	2.4984	0.0062379	0.0944104	2.3317	0.009858	0.114082	0.1667	MTAG
Adult Asthma | Multisite Chronic Pain	ENSG00000075303	SLC25A40	3.3123	0.00046267	0.0473623	3.1458	0.00082806	0.0590518	0.1665	GW & MTAG
Child Asthma | Multisite Chronic Pain	ENSG00000123384	LRP1	4.6002	2.1108e-06	0.000189385	4.4337	4.6309e-06	0.00035818	0.1665	GW & MTAG
Multisite Chronic Pain | Adult Asthma	ENSG00000109944	C11orf63	2.6312	0.0042544	0.0778873	2.4648	0.0068537	0.0920962	0.1664	GW & MTAG
Child Asthma | Multisite Chronic Pain	ENSG00000133816	MICAL2	2.661	0.0038951	0.0814162	2.4947	0.0063024	0.10745	0.1663	MTAG
Multisite Chronic Pain | Late Asthma	ENSG00000248483	POU5F2	4.2094	1.2801e-05	0.0015218	4.0433	2.6355e-05	0.00239856	0.1661	GW & MTAG
Multisite Chronic Pain | Adult Asthma	ENSG00000134851	TMEM165	2.9994	0.0013526	0.0391798	2.8334	0.0023028	0.0490144	0.166	GW & MTAG
Multisite Chronic Pain | Late Asthma	ENSG00000256500	RP11-73M18.2	3.1712	0.00075901	0.0268848	3.0058	0.0013244	0.0354013	0.1654	GW & MTAG
Multisite Chronic Pain | Late Asthma	ENSG00000227729	RD3L	2.6489	0.0040372	0.0738381	2.4837	0.0065016	0.0895235	0.1652	GW & MTAG
Multisite Chronic Pain | Late Asthma	ENSG00000118482	PHF3	3.4087	0.00032634	0.0151768	3.2437	0.00058984	0.0200883	0.165	GW & MTAG
Multisite Chronic Pain | Late Asthma	ENSG00000169313	P2RY12	3.0285	0.0012289	0.0355782	2.8636	0.002094	0.046753	0.1649	GW & MTAG
Multisite Chronic Pain | Adult Asthma	ENSG00000099204	ABLIM1	3.198	0.00069184	0.0250845	3.0332	0.0012099	0.0334115	0.1648	GW & MTAG
Multisite Chronic Pain | Late Asthma	ENSG00000166263	STXBP4	2.9775	0.0014532	0.0394876	2.8128	0.0024554	0.0507875	0.1647	GW & MTAG
Multisite Chronic Pain | Late Asthma	ENSG00000173166	RAPH1	2.7093	0.0033712	0.0657004	2.5447	0.0054691	0.0804042	0.1646	GW & MTAG
Multisite Chronic Pain | Adult Asthma	ENSG00000269469	CTD-3148I10.9	2.6773	0.0037107	0.0735221	2.5138	0.0059713	0.0849879	0.1635	GW & MTAG
Multisite Chronic Pain | Adult Asthma	ENSG00000244165	P2RY11	2.563	0.0051884	0.0863673	2.4004	0.0081886	0.102556	0.1626	MTAG
Child Asthma | Multisite Chronic Pain	ENSG00000131183	SLC34A1	3.9675	3.6316e-05	0.00223549	3.8051	7.0884e-05	0.00367137	0.1624	GW & MTAG
Multisite Chronic Pain | Adult Asthma	ENSG00000161996	WDR90	4.1648	1.5583e-05	0.00182966	4.0029	3.1279e-05	0.00275486	0.1619	GW & MTAG
Multisite Chronic Pain | Late Asthma	ENSG00000090905	TNRC6A	2.7172	0.0032919	0.0648447	2.5554	0.0053026	0.0789293	0.1618	GW & MTAG
Multisite Chronic Pain | Late Asthma	ENSG00000125510	OPRL1	2.4842	0.0064913	0.0965907	2.3225	0.010102	0.116027	0.1617	MTAG
Multisite Chronic Pain | Adult Asthma	ENSG00000174473	GALNTL6	2.6439	0.0040973	0.076429	2.4823	0.0065261	0.0897315	0.1616	GW & MTAG
Multisite Chronic Pain | Child Asthma	ENSG00000119777	TMEM214	3.0124	0.001296	0.0382783	2.8509	0.0021794	0.0477384	0.1615	GW & MTAG
Multisite Chronic Pain | Child Asthma	ENSG00000095261	PSMD5	3.1927	0.00070476	0.0255338	3.0314	0.0012171	0.0335079	0.1613	GW & MTAG
Multisite Chronic Pain | Late Asthma	ENSG00000075884	ARHGAP15	3.6139	0.00015081	0.00890856	3.4528	0.00027739	0.0118601	0.1611	GW & MTAG
Multisite Chronic Pain | Child Asthma	ENSG00000166920	C15orf48	2.5364	0.0055997	0.0910358	2.3756	0.0087591	0.10674	0.1608	MTAG
Multisite Chronic Pain | Child Asthma	ENSG00000149231	CCDC82	2.6736	0.0037519	0.0717235	2.5129	0.0059875	0.0850172	0.1607	GW & MTAG
Multisite Chronic Pain | Late Asthma	ENSG00000166261	ZNF202	2.7993	0.0025609	0.0560705	2.639	0.0041574	0.0685349	0.1603	GW & MTAG
Multisite Chronic Pain | Child Asthma	ENSG00000165487	MICU2	3.4864	0.00024474	0.0129427	3.3264	0.00043986	0.0163958	0.16	GW & MTAG
Multisite Chronic Pain | Child Asthma	ENSG00000165280	VCP	2.4808	0.0065543	0.0991012	2.3208	0.010149	0.116148	0.16	MTAG
Multisite Chronic Pain | Adult Asthma	ENSG00000119596	YLPM1	3.0985	0.00097256	0.0315649	2.9388	0.0016472	0.0405165	0.1597	GW & MTAG
Multisite Chronic Pain | Late Asthma	ENSG00000163792	TCF23	3.5994	0.00015947	0.0092486	3.4398	0.00029106	0.0122527	0.1596	GW & MTAG
Multisite Chronic Pain | Late Asthma	ENSG00000126464	PRR12	3.3285	0.00043654	0.0183704	3.1689	0.00076506	0.0242083	0.1596	GW & MTAG
Multisite Chronic Pain | Late Asthma	ENSG00000174938	SEZ6L2	3.3371	0.0004233	0.0180902	3.1776	0.00074241	0.0237273	0.1595	GW & MTAG
Multisite Chronic Pain | Adult Asthma	ENSG00000204334	ERICH2	2.484	0.0064951	0.0982061	2.3245	0.010049	0.115627	0.1595	MTAG
Adult Asthma | Multisite Chronic Pain	ENSG00000137804	NUSAP1	4.6614	1.5703e-06	0.000432879	4.5022	3.3631e-06	0.000759983	0.1592	GW & MTAG
Multisite Chronic Pain | Adult Asthma	ENSG00000174945	AMZ1	3.1162	0.00091592	0.0304039	2.9571	0.001553	0.0389764	0.1591	GW & MTAG
Child Asthma | Multisite Chronic Pain	ENSG00000215183	MSMP	2.9439	0.0016204	0.0445399	2.7852	0.0026749	0.0616679	0.1587	GW & MTAG
Multisite Chronic Pain | Late Asthma	ENSG00000137171	KLC4	2.9457	0.001611	0.0422078	2.7872	0.0026583	0.0533572	0.1585	GW & MTAG
Multisite Chronic Pain | Adult Asthma	ENSG00000174780	SRP72	2.5348	0.005625	0.0905954	2.3765	0.0087385	0.106678	0.1583	MTAG
Late Asthma | Multisite Chronic Pain	ENSG00000160563	MED27	3.1617	0.00078416	0.06485	3.0035	0.0013345	0.117872	0.1582	MTAG
Adult Asthma | Multisite Chronic Pain	ENSG00000126561	STAT5A	3.2317	0.00061531	0.0579397	3.0736	0.0010574	0.0687125	0.1581	GW & MTAG
Child Asthma | Multisite Chronic Pain	ENSG00000176410	DNAJC30	2.9936	0.0013786	0.0397308	2.8355	0.0022874	0.0557291	0.1581	GW & MTAG
Multisite Chronic Pain | Child Asthma	ENSG00000259384	GH1	3.0037	0.0013334	0.0390442	2.8458	0.0022151	0.0481419	0.1579	GW & MTAG
Multisite Chronic Pain | Late Asthma	ENSG00000006025	OSBPL7	3.662	0.00012512	0.00780298	3.5045	0.00022875	0.0102386	0.1575	GW & MTAG
Multisite Chronic Pain | Late Asthma	ENSG00000138675	FGF5	2.9041	0.0018415	0.0458471	2.7469	0.0030078	0.0571083	0.1572	GW & MTAG
Multisite Chronic Pain | Child Asthma	ENSG00000176476	CCDC101	2.4942	0.0063113	0.0968123	2.3373	0.0097128	0.112951	0.1569	MTAG
Multisite Chronic Pain | Late Asthma	ENSG00000261611	AC010547.9	4.0141	2.9833e-05	0.00281162	3.8572	5.7351e-05	0.00416765	0.1569	GW & MTAG
Multisite Chronic Pain | Late Asthma	ENSG00000163125	RPRD2	4.6524	1.6404e-06	0.000346689	4.4958	3.4649e-06	0.000521427	0.1566	GW & MTAG
Multisite Chronic Pain | Adult Asthma	ENSG00000164828	SUN1	2.5076	0.0060774	0.0945976	2.3513	0.0093544	0.110799	0.1563	MTAG
Child Asthma | Multisite Chronic Pain	ENSG00000255152	MSH5-SAPCD1	7.0313	1.0228e-12	3.74128e-10	6.8753	3.0922e-12	9.23408e-10	0.156	GW & MTAG
Multisite Chronic Pain | Late Asthma	ENSG00000033030	ZCCHC8	2.5519	0.0053564	0.0863209	2.3963	0.00828	0.103497	0.1556	MTAG
Multisite Chronic Pain | Child Asthma	ENSG00000187492	CDHR4	7.1376	4.749e-13	2.25827e-09	6.9821	1.4541e-12	3.47384e-09	0.1555	GW & MTAG
Multisite Chronic Pain | Adult Asthma	ENSG00000143578	CREB3L4	4.0065	3.0811e-05	0.00300542	3.8515	5.8706e-05	0.00423392	0.155	GW & MTAG
Multisite Chronic Pain | Late Asthma	ENSG00000204308	RNF5	3.1353	0.00085852	0.0293473	2.9804	0.0014395	0.037419	0.1549	GW & MTAG
Multisite Chronic Pain | Late Asthma	ENSG00000118007	STAG1	5.3941	3.4438e-08	1.55963e-05	5.2392	8.0646e-08	3.21105e-05	0.1549	GW & MTAG
Multisite Chronic Pain | Child Asthma	ENSG00000162062	C16orf59	2.6378	0.0041724	0.0762173	2.483	0.0065143	0.0896338	0.1548	GW & MTAG
Multisite Chronic Pain | Adult Asthma	ENSG00000099381	SETD1A	3.0076	0.0013164	0.0386223	2.8529	0.0021658	0.047532	0.1547	GW & MTAG
Multisite Chronic Pain | Late Asthma	ENSG00000258984	UBE2F-SCLY	3.5582	0.00018671	0.0100892	3.4039	0.00033219	0.0134224	0.1543	GW & MTAG
Multisite Chronic Pain | Late Asthma	ENSG00000130299	GTPBP3	2.5821	0.0049106	0.0822947	2.4279	0.0075934	0.0974468	0.1542	GW & MTAG
Multisite Chronic Pain | Late Asthma	ENSG00000164828	SUN1	2.5052	0.0061199	0.0937251	2.3513	0.0093544	0.110799	0.1539	MTAG
Multisite Chronic Pain | Child Asthma	ENSG00000157593	SLC35B2	2.6291	0.0042802	0.0773894	2.4753	0.0066554	0.0909493	0.1538	GW & MTAG
Child Asthma | Multisite Chronic Pain	ENSG00000248993	XXbac-BPG181M17.5	3.4615	0.00026854	0.0112757	3.3077	0.00047028	0.016583	0.1538	GW & MTAG
Late Asthma | Multisite Chronic Pain	ENSG00000255552	LY6G6E	3.5226	0.00021364	0.0272728	3.3691	0.00037704	0.0529852	0.1535	GW & MTAG
Multisite Chronic Pain | Adult Asthma	ENSG00000152061	RABGAP1L	5.1721	1.1576e-07	4.58723e-05	5.0187	2.6007e-07	7.76634e-05	0.1534	GW & MTAG
Child Asthma | Multisite Chronic Pain	ENSG00000179958	DCTPP1	2.9839	0.0014229	0.0404559	2.8305	0.0023234	0.0562086	0.1534	GW & MTAG
Multisite Chronic Pain | Late Asthma	ENSG00000113391	FAM172A	3.9401	4.0721e-05	0.00356609	3.7867	7.6334e-05	0.00504148	0.1534	GW & MTAG
Child Asthma | Multisite Chronic Pain	ENSG00000172867	KRT2	3.6158	0.00014972	0.00697996	3.4624	0.00026772	0.0107493	0.1534	GW & MTAG
Late Asthma | Multisite Chronic Pain	ENSG00000170276	HSPB2	3.1001	0.00096741	0.0751066	2.9469	0.0016048	0.130177	0.1532	MTAG
Child Asthma | Multisite Chronic Pain	ENSG00000121858	TNFSF10	2.9724	0.0014772	0.0413791	2.8192	0.0024072	0.0573717	0.1532	GW & MTAG
Multisite Chronic Pain | Adult Asthma	ENSG00000118007	STAG1	5.3918	3.4879e-08	1.65858e-05	5.2392	8.0646e-08	3.21105e-05	0.1526	GW & MTAG
Multisite Chronic Pain | Adult Asthma	ENSG00000186834	HEXIM1	4.6752	1.4687e-06	0.00033658	4.5227	3.0534e-06	0.000489361	0.1525	GW & MTAG
Multisite Chronic Pain | Child Asthma	ENSG00000101187	SLCO4A1	3.187	0.00071868	0.0257925	3.0348	0.0012035	0.0333312	0.1522	GW & MTAG
Multisite Chronic Pain | Child Asthma	ENSG00000204520	MICA	2.8922	0.0019129	0.0493694	2.7404	0.0030679	0.0578901	0.1518	GW & MTAG
Child Asthma | Multisite Chronic Pain	ENSG00000267631	CGB1	2.6436	0.0041009	0.0837843	2.492	0.0063518	0.107716	0.1516	MTAG
Multisite Chronic Pain | Adult Asthma	ENSG00000136448	NMT1	4.9802	3.1766e-07	0.00010241	4.829	6.8596e-07	0.000163405	0.1512	GW & MTAG
Adult Asthma | Multisite Chronic Pain	ENSG00000204644	ZFP57	3.0222	0.0012547	0.0943306	2.8712	0.0020443	0.10853	0.151	MTAG
Child Asthma | Multisite Chronic Pain	ENSG00000234127	TRIM26	4.6574	1.6008e-06	0.00014781	4.5064	3.2974e-06	0.00026817	0.151	GW & MTAG
Multisite Chronic Pain | Child Asthma	ENSG00000097007	ABL1	2.6061	0.0045785	0.0809072	2.4553	0.0070374	0.0933599	0.1508	GW & MTAG
Multisite Chronic Pain | Late Asthma	ENSG00000103707	MTFMT	2.6191	0.0044087	0.07808	2.4683	0.0067876	0.0918743	0.1508	GW & MTAG
Multisite Chronic Pain | Adult Asthma	ENSG00000187492	CDHR4	7.1327	4.9205e-13	2.33982e-09	6.9821	1.4541e-12	3.47384e-09	0.1506	GW & MTAG
Multisite Chronic Pain | Late Asthma	ENSG00000125869	LAMP5	2.7079	0.003385	0.0659018	2.5578	0.0052668	0.0786037	0.1501	GW & MTAG
Multisite Chronic Pain | Late Asthma	ENSG00000116701	NCF2	3.3336	0.00042858	0.0180902	3.1842	0.00072582	0.0234322	0.1494	GW & MTAG
Multisite Chronic Pain | Adult Asthma	ENSG00000259164	RP11-463C8.4	3.0478	0.0011524	0.0352976	2.8984	0.0018751	0.0436036	0.1494	GW & MTAG
Multisite Chronic Pain | Child Asthma	ENSG00000099204	ABLIM1	3.1826	0.00072968	0.0259948	3.0332	0.0012099	0.0334115	0.1494	GW & MTAG
Multisite Chronic Pain | Late Asthma	ENSG00000149179	C11orf49	4.2058	1.3006e-05	0.00152708	4.0567	2.4887e-05	0.00234494	0.1491	GW & MTAG
Child Asthma | Multisite Chronic Pain	ENSG00000170275	CRTAP	3.8067	7.0429e-05	0.00373156	3.6577	0.00012724	0.00593125	0.149	GW & MTAG
Multisite Chronic Pain | Late Asthma	ENSG00000170236	USP50	3.2554	0.00056621	0.0219346	3.1065	0.00094666	0.0283426	0.1489	GW & MTAG
Multisite Chronic Pain | Late Asthma	ENSG00000105698	USF2	2.885	0.0019569	0.0474339	2.7361	0.0031086	0.0582766	0.1489	GW & MTAG
Adult Asthma | Multisite Chronic Pain	ENSG00000170777	TPD52L3	4.8126	7.4488e-07	0.000224895	4.6643	1.5487e-06	0.000384399	0.1483	GW & MTAG
Multisite Chronic Pain | Late Asthma	ENSG00000161996	WDR90	4.1509	1.6559e-05	0.00179982	4.0029	3.1279e-05	0.00275486	0.148	GW & MTAG
Late Asthma | Multisite Chronic Pain	ENSG00000088387	DOCK9	3.3078	0.00047023	0.0468285	3.1599	0.00078923	0.0837987	0.1479	GW & MTAG
Multisite Chronic Pain | Adult Asthma	ENSG00000175220	ARHGAP1	2.7569	0.0029175	0.0639434	2.6097	0.0045313	0.0723378	0.1472	GW & MTAG
Child Asthma | Multisite Chronic Pain	ENSG00000108511	HOXB6	2.9995	0.0013519	0.0393188	2.8528	0.0021669	0.0532996	0.1467	GW & MTAG
Adult Asthma | Multisite Chronic Pain	ENSG00000214265	SNURF	3.0047	0.001329	0.0976681	2.8581	0.0021306	0.111999	0.1466	MTAG
Multisite Chronic Pain | Adult Asthma	ENSG00000173557	C2orf70	2.9893	0.0013981	0.0399298	2.8428	0.002236	0.0482875	0.1465	GW & MTAG
Multisite Chronic Pain | Adult Asthma	ENSG00000007237	GAS7	2.6215	0.0043777	0.0792873	2.4752	0.0066575	0.0909493	0.1463	GW & MTAG
Multisite Chronic Pain | Late Asthma	ENSG00000103507	BCKDK	3.4284	0.00030358	0.0146187	3.2822	0.00051509	0.0181631	0.1462	GW & MTAG
Multisite Chronic Pain | Adult Asthma	ENSG00000073849	ST6GAL1	3.0924	0.00099277	0.0317865	2.9466	0.0016063	0.0397663	0.1458	GW & MTAG
Late Asthma | Multisite Chronic Pain	ENSG00000145012	LPP	3.5583	0.00018665	0.0247981	3.4127	0.00032166	0.0491805	0.1456	GW & MTAG
Multisite Chronic Pain | Adult Asthma	ENSG00000078295	ADCY2	3.5104	0.00022368	0.0116885	3.3651	0.00038261	0.0148325	0.1453	GW & MTAG
Multisite Chronic Pain | Child Asthma	ENSG00000114349	GNAT1	5.734	4.9042e-09	2.82675e-06	5.5889	1.1423e-08	5.90044e-06	0.1451	GW & MTAG
Child Asthma | Multisite Chronic Pain	ENSG00000120093	HOXB3	4.1501	1.6613e-05	0.00115749	4.0058	3.0898e-05	0.00182824	0.1443	GW & MTAG
Adult Asthma | Multisite Chronic Pain	ENSG00000204516	MICB	5.084	1.8478e-07	7.17286e-05	4.9397	3.9129e-07	0.000115051	0.1443	GW & MTAG
Multisite Chronic Pain | Adult Asthma	ENSG00000204287	HLA-DRA	3.8135	6.8512e-05	0.00519205	3.6693	0.0001216	0.00693737	0.1442	GW & MTAG
Late Asthma | Multisite Chronic Pain	ENSG00000198765	SYCP1	2.9746	0.0014668	0.098293	2.8305	0.0023235	0.154873	0.1441	MTAG
Multisite Chronic Pain | Late Asthma	ENSG00000258864	CTC-554D6.1	2.577	0.0049836	0.0827887	2.4334	0.0074794	0.0965201	0.1436	GW & MTAG
Multisite Chronic Pain | Adult Asthma	ENSG00000138028	CGREF1	3.3139	0.00046	0.0187761	3.1706	0.00076072	0.024151	0.1433	GW & MTAG
Multisite Chronic Pain | Late Asthma	ENSG00000166170	BAG5	3.1045	0.00095292	0.0309837	2.9615	0.0015307	0.0385946	0.143	GW & MTAG
Multisite Chronic Pain | Adult Asthma	ENSG00000139547	RDH16	2.6466	0.004065	0.0762528	2.5036	0.0061469	0.0862552	0.143	GW & MTAG
Multisite Chronic Pain | Adult Asthma	ENSG00000183831	ANKRD45	2.7328	0.00314	0.0665841	2.5899	0.0048004	0.0746252	0.1429	GW & MTAG
Child Asthma | Multisite Chronic Pain	ENSG00000103599	IQCH	5.2212	8.8906e-08	1.08403e-05	5.0783	1.9042e-07	2.03313e-05	0.1429	GW & MTAG
Multisite Chronic Pain | Adult Asthma	ENSG00000166166	TRMT61A	2.772	0.0027858	0.0624512	2.6291	0.0042805	0.0698588	0.1429	GW & MTAG
Multisite Chronic Pain | Late Asthma	ENSG00000163581	SLC2A2	3.0922	0.00099333	0.0317038	2.9494	0.0015918	0.0394585	0.1428	GW & MTAG
Child Asthma | Multisite Chronic Pain	ENSG00000204463	BAG6	6.407	7.4225e-11	1.81004e-08	6.2642	1.8739e-10	4.02404e-08	0.1428	GW & MTAG
Multisite Chronic Pain | Adult Asthma	ENSG00000096433	ITPR3	2.8244	0.0023684	0.0561001	2.6817	0.0036623	0.0639213	0.1427	GW & MTAG
Multisite Chronic Pain | Adult Asthma	ENSG00000180917	CMTR2	3.5601	0.00018536	0.0103698	3.4174	0.00031609	0.0129916	0.1427	GW & MTAG
Multisite Chronic Pain | Late Asthma	ENSG00000151276	MAGI1	2.4716	0.006726	0.0990978	2.3294	0.0099194	0.11455	0.1422	MTAG
Multisite Chronic Pain | Child Asthma	ENSG00000167395	ZNF646	3.3672	0.00037972	0.0164525	3.2251	0.00062971	0.0211141	0.1421	GW & MTAG
Multisite Chronic Pain | Child Asthma	ENSG00000234127	TRIM26	3.2295	0.00061996	0.0231675	3.0875	0.0010093	0.0296765	0.142	GW & MTAG
Child Asthma | Multisite Chronic Pain	ENSG00000184566	AC132216.1	2.5593	0.0052448	0.0991966	2.4174	0.0078162	0.122906	0.1419	MTAG
Multisite Chronic Pain | Child Asthma	ENSG00000196132	MYT1	2.8999	0.0018665	0.0486807	2.7583	0.0029054	0.0556951	0.1416	GW & MTAG
Multisite Chronic Pain | Late Asthma	ENSG00000124541	RRP36	3.0392	0.0011861	0.0344614	2.898	0.0018779	0.0436036	0.1412	GW & MTAG
Child Asthma | Multisite Chronic Pain	ENSG00000204390	HSPA1L	3.1428	0.00083665	0.0271106	3.0016	0.0013428	0.0371398	0.1412	GW & MTAG
Multisite Chronic Pain | Child Asthma	ENSG00000178252	WDR6	3.3533	0.00039929	0.0169151	3.2121	0.00065887	0.0218238	0.1412	GW & MTAG
Multisite Chronic Pain | Late Asthma	ENSG00000112659	CUL9	2.9005	0.001863	0.0459953	2.7598	0.002892	0.0556055	0.1407	GW & MTAG
Multisite Chronic Pain | Adult Asthma	ENSG00000141582	CBX4	2.5016	0.0061817	0.09544	2.361	0.0091138	0.109231	0.1406	MTAG
Child Asthma | Multisite Chronic Pain	ENSG00000010704	HFE	2.7278	0.0031878	0.0724434	2.5873	0.0048369	0.091437	0.1405	GW & MTAG
Multisite Chronic Pain | Late Asthma	ENSG00000147862	NFIB	2.8286	0.0023374	0.0531179	2.6884	0.00359	0.0632369	0.1402	GW & MTAG
Multisite Chronic Pain | Adult Asthma	ENSG00000153250	RBMS1	2.6876	0.0035979	0.0728814	2.5475	0.0054252	0.0798817	0.1401	GW & MTAG
Late Asthma | Multisite Chronic Pain	ENSG00000148484	RSU1	3.4896	0.00024191	0.029496	3.3503	0.00040368	0.0548811	0.1393	GW & MTAG
Multisite Chronic Pain | Late Asthma	ENSG00000010810	FYN	4.0755	2.2962e-05	0.00229178	3.937	4.1256e-05	0.00330917	0.1385	GW & MTAG
Child Asthma | Multisite Chronic Pain	ENSG00000131746	TNS4	2.6805	0.0036761	0.0788439	2.542	0.0055109	0.0992689	0.1385	GW & MTAG
Child Asthma | Multisite Chronic Pain	ENSG00000197165	SULT1A2	3.1462	0.00082698	0.0268889	3.0096	0.001308	0.0363879	0.1366	GW & MTAG
Multisite Chronic Pain | Late Asthma	ENSG00000065609	SNAP91	4.0078	3.065e-05	0.00284387	3.8714	5.4095e-05	0.00399175	0.1364	GW & MTAG
Child Asthma | Multisite Chronic Pain	ENSG00000171206	TRIM8	4.1219	1.8787e-05	0.00127624	3.9867	3.3503e-05	0.00195216	0.1352	GW & MTAG
Multisite Chronic Pain | Child Asthma	ENSG00000101367	MAPRE1	2.5754	0.0050065	0.0854307	2.4406	0.0073307	0.095504	0.1348	GW & MTAG
Multisite Chronic Pain | Late Asthma	ENSG00000135336	ORC3	2.5294	0.005713	0.0893002	2.3946	0.0083188	0.103846	0.1348	MTAG
Multisite Chronic Pain | Adult Asthma	ENSG00000064703	DDX20	4.0505	2.5552e-05	0.00259906	3.9159	4.5041e-05	0.00352797	0.1346	GW & MTAG
Multisite Chronic Pain | Adult Asthma	ENSG00000109689	STIM2	2.7197	0.0032667	0.0683	2.5852	0.0048661	0.0748994	0.1345	GW & MTAG
Multisite Chronic Pain | Adult Asthma	ENSG00000258366	RTEL1	2.7289	0.0031777	0.0670311	2.5944	0.0047384	0.0741802	0.1345	GW & MTAG
Multisite Chronic Pain | Child Asthma	ENSG00000204351	SKIV2L	3.0671	0.0010809	0.0340677	2.9327	0.0016803	0.0408467	0.1344	GW & MTAG
Multisite Chronic Pain | Late Asthma	ENSG00000272514	C6ORF165	2.7249	0.003216	0.0640838	2.5907	0.0047894	0.0745399	0.1342	GW & MTAG
Multisite Chronic Pain | Adult Asthma	ENSG00000205884	DEFB136	3.3919	0.0003471	0.0157195	3.258	0.00056104	0.019425	0.1339	GW & MTAG
Multisite Chronic Pain | Late Asthma	ENSG00000185219	ZNF445	3.8793	5.2371e-05	0.00425705	3.7455	9.0011e-05	0.00560355	0.1338	GW & MTAG
Multisite Chronic Pain | Adult Asthma	ENSG00000118322	ATP10B	4.0027	3.1312e-05	0.00303052	3.869	5.4643e-05	0.00401668	0.1337	GW & MTAG
Multisite Chronic Pain | Child Asthma	ENSG00000097033	SH3GLB1	2.5412	0.0055241	0.0902975	2.4076	0.0080284	0.10108	0.1336	MTAG
Multisite Chronic Pain | Late Asthma	ENSG00000091656	ZFHX4	4.4807	3.7204e-06	0.000615354	4.3471	6.8965e-06	0.000872887	0.1336	GW & MTAG
Multisite Chronic Pain | Late Asthma	ENSG00000213339	QTRT1	3.1718	0.00075742	0.0268785	3.0383	0.0011894	0.0331442	0.1335	GW & MTAG
Multisite Chronic Pain | Late Asthma	ENSG00000117360	PRPF3	4.8603	5.8605e-07	0.000150639	4.7276	1.1359e-06	0.000223807	0.1327	GW & MTAG
Multisite Chronic Pain | Late Asthma	ENSG00000173473	SMARCC1	4.0347	2.7339e-05	0.00263967	3.902	4.7703e-05	0.00365207	0.1327	GW & MTAG
Child Asthma | Multisite Chronic Pain	ENSG00000213626	LBH	4.5838	2.2827e-06	0.00020195	4.4512	4.2704e-06	0.000334491	0.1326	GW & MTAG
Multisite Chronic Pain | Adult Asthma	ENSG00000185630	PBX1	2.702	0.0034465	0.0707947	2.5699	0.0050867	0.0766696	0.1321	GW & MTAG
Adult Asthma | Multisite Chronic Pain	ENSG00000204463	BAG6	5.4135	3.0899e-08	1.43349e-05	5.2818	6.3969e-08	2.18317e-05	0.1317	GW & MTAG
Multisite Chronic Pain | Adult Asthma	ENSG00000186113	OR5D14	2.8959	0.0018901	0.0487185	2.7642	0.0028535	0.0553104	0.1317	GW & MTAG
Child Asthma | Multisite Chronic Pain	ENSG00000078295	ADCY2	3.1766	0.00074497	0.0248598	3.0454	0.0011619	0.0334259	0.1312	GW & MTAG
Child Asthma | Multisite Chronic Pain	ENSG00000065675	PRKCQ	2.7172	0.0032916	0.0740695	2.5861	0.0048528	0.0915565	0.1311	GW & MTAG
Multisite Chronic Pain | Adult Asthma	ENSG00000177034	MTX3	3.286	0.00050816	0.0201369	3.155	0.00080238	0.0251395	0.131	GW & MTAG
Multisite Chronic Pain | Late Asthma	ENSG00000203326	ZNF525	3.0859	0.0010146	0.0318649	2.955	0.0015636	0.0391658	0.1309	GW & MTAG
Multisite Chronic Pain | Late Asthma	ENSG00000077935	SMC1B	2.5247	0.0057896	0.0902656	2.3938	0.0083371	0.103939	0.1309	MTAG
Child Asthma | Multisite Chronic Pain	ENSG00000204616	TRIM31	3.4703	0.00025994	0.0109556	3.3396	0.00041956	0.0151295	0.1307	GW & MTAG
Multisite Chronic Pain | Adult Asthma	ENSG00000132589	FLOT2	2.6838	0.00364	0.0730705	2.5538	0.0053285	0.0791065	0.13	GW & MTAG
Child Asthma | Multisite Chronic Pain	ENSG00000108788	MLX	2.8677	0.0020675	0.053432	2.7377	0.0030936	0.0680378	0.13	GW & MTAG
Child Asthma | Multisite Chronic Pain	ENSG00000180383	DEFB124	2.7814	0.0027061	0.0639413	2.6515	0.0040072	0.0806164	0.1299	GW & MTAG
Child Asthma | Multisite Chronic Pain	ENSG00000070018	LRP6	2.6018	0.0046368	0.0911163	2.4721	0.0067166	0.111499	0.1297	MTAG
Multisite Chronic Pain | Adult Asthma	ENSG00000164989	CCDC171	2.6499	0.0040263	0.0758373	2.5204	0.0058605	0.0842753	0.1295	GW & MTAG
Multisite Chronic Pain | Adult Asthma	ENSG00000166507	NDST2	4.0021	3.1387e-05	0.00303052	3.8727	5.3823e-05	0.00399175	0.1294	GW & MTAG
Multisite Chronic Pain | Late Asthma	ENSG00000158158	CNNM4	2.9726	0.0014764	0.039799	2.8432	0.0022332	0.0482816	0.1294	GW & MTAG
Multisite Chronic Pain | Late Asthma	ENSG00000129535	NRL	2.7986	0.0025661	0.0560705	2.6694	0.0037996	0.0652452	0.1292	GW & MTAG
Multisite Chronic Pain | Adult Asthma	ENSG00000026036	RTEL1-TNFRSF6B	2.7784	0.002731	0.0616524	2.6492	0.0040342	0.0675447	0.1292	GW & MTAG
Multisite Chronic Pain | Child Asthma	ENSG00000166263	STXBP4	2.9419	0.0016308	0.045021	2.8128	0.0024554	0.0507875	0.1291	GW & MTAG
Multisite Chronic Pain | Late Asthma	ENSG00000158113	LRRC43	2.5807	0.0049305	0.0824829	2.4519	0.0071054	0.0937794	0.1288	GW & MTAG
Multisite Chronic Pain | Adult Asthma	ENSG00000097033	SH3GLB1	2.5361	0.0056039	0.0903465	2.4076	0.0080284	0.10108	0.1285	MTAG
Multisite Chronic Pain | Adult Asthma	ENSG00000115233	PSMD14	2.9901	0.0013943	0.0399298	2.8616	0.0021076	0.0468923	0.1285	GW & MTAG
Late Asthma | Multisite Chronic Pain	ENSG00000241404	EGFL8	3.8884	5.0444e-05	0.0105439	3.76	8.4944e-05	0.0175908	0.1284	GW & MTAG
Multisite Chronic Pain | Child Asthma	ENSG00000127337	YEATS4	2.9345	0.0016702	0.0454221	2.8072	0.002499	0.051205	0.1273	GW & MTAG
Child Asthma | Multisite Chronic Pain	ENSG00000172201	ID4	3.2139	0.00065484	0.0225647	3.0867	0.001012	0.0297559	0.1272	GW & MTAG
Multisite Chronic Pain | Late Asthma	ENSG00000173915	USMG5	2.8516	0.0021749	0.0510726	2.7244	0.003221	0.0594002	0.1272	GW & MTAG
Multisite Chronic Pain | Adult Asthma	ENSG00000171962	LRRC48	3.4017	0.00033488	0.0154982	3.2746	0.000529	0.018585	0.1271	GW & MTAG
Multisite Chronic Pain | Late Asthma	ENSG00000173273	TNKS	2.6462	0.0040696	0.0740841	2.5195	0.0058756	0.0843052	0.1267	GW & MTAG
Multisite Chronic Pain | Adult Asthma	ENSG00000122861	PLAU	3.2214	0.00063777	0.0237595	3.0948	0.00098456	0.0290833	0.1266	GW & MTAG
Child Asthma | Multisite Chronic Pain	ENSG00000204305	AGER	6.9476	1.8578e-12	6.19951e-10	6.8212	4.5139e-12	1.28761e-09	0.1264	GW & MTAG
Multisite Chronic Pain | Adult Asthma	ENSG00000132635	PCED1A	2.9992	0.0013533	0.0391798	2.8729	0.0020336	0.0458327	0.1263	GW & MTAG
Multisite Chronic Pain | Child Asthma	ENSG00000172201	ID4	3.6869	0.00011351	0.00769978	3.561	0.00018471	0.00895658	0.1259	GW & MTAG
Multisite Chronic Pain | Child Asthma	ENSG00000166963	MAP1A	2.5781	0.0049676	0.0852367	2.4524	0.0070959	0.0937794	0.1257	GW & MTAG
Multisite Chronic Pain | Adult Asthma	ENSG00000027869	SH2D2A	2.9916	0.0013878	0.0398724	2.866	0.0020783	0.0465111	0.1256	GW & MTAG
Multisite Chronic Pain | Adult Asthma	ENSG00000120675	DNAJC15	3.4527	0.00027749	0.0136034	3.3274	0.00043829	0.0163926	0.1253	GW & MTAG
Multisite Chronic Pain | Child Asthma	ENSG00000125975	C20orf173	2.915	0.0017785	0.0471134	2.7897	0.0026382	0.053075	0.1253	GW & MTAG
Multisite Chronic Pain | Late Asthma	ENSG00000169764	UGP2	4.8271	6.9259e-07	0.000171088	4.7019	1.2887e-06	0.000243858	0.1252	GW & MTAG
Late Asthma | Multisite Chronic Pain	ENSG00000185158	LRRC37B	3.58	0.0001718	0.0235573	3.4549	0.00027524	0.0457425	0.1251	GW & MTAG
Multisite Chronic Pain | Late Asthma	ENSG00000090487	SPG21	2.5311	0.0056847	0.0892121	2.4061	0.0080628	0.101312	0.125	MTAG
Multisite Chronic Pain | Adult Asthma	ENSG00000151572	ANO4	3.0919	0.00099432	0.0317865	2.9672	0.0015026	0.0383414	0.1247	GW & MTAG
Multisite Chronic Pain | Adult Asthma	ENSG00000175854	SWI5	3.5753	0.00017488	0.00995926	3.451	0.00027927	0.0119139	0.1243	GW & MTAG
Multisite Chronic Pain | Late Asthma	ENSG00000113231	PDE8B	2.5119	0.0060036	0.0923587	2.3877	0.008477	0.104722	0.1242	MTAG
Multisite Chronic Pain | Adult Asthma	ENSG00000163581	SLC2A2	3.0733	0.0010587	0.0335067	2.9494	0.0015918	0.0394585	0.1239	GW & MTAG
Child Asthma | Multisite Chronic Pain	ENSG00000156218	ADAMTSL3	3.0152	0.0012842	0.0376956	2.8914	0.0019174	0.0489911	0.1238	GW & MTAG
Multisite Chronic Pain | Late Asthma	ENSG00000163577	EIF5A2	2.768	0.0028203	0.0593417	2.6442	0.0040939	0.0682745	0.1238	GW & MTAG
Multisite Chronic Pain | Child Asthma	ENSG00000180596	HIST1H2BC	2.7532	0.0029505	0.0628182	2.6297	0.0042725	0.0697915	0.1235	GW & MTAG
Child Asthma | Multisite Chronic Pain	ENSG00000147676	MAL2	2.688	0.0035937	0.0777594	2.5646	0.0051651	0.094555	0.1234	GW & MTAG
Multisite Chronic Pain | Late Asthma	ENSG00000131067	GGT7	2.7619	0.0028732	0.0599245	2.6385	0.0041633	0.0685349	0.1234	GW & MTAG
Multisite Chronic Pain | Child Asthma	ENSG00000127578	WFIKKN1	2.7527	0.0029551	0.0628182	2.6299	0.0042701	0.0697915	0.1228	GW & MTAG
Adult Asthma | Multisite Chronic Pain	ENSG00000132464	ENAM	3.129	0.00087712	0.0751518	3.0064	0.0013216	0.0781994	0.1226	GW & MTAG
Child Asthma | Multisite Chronic Pain	ENSG00000175334	BANF1	3.5039	0.00022921	0.0101156	3.3813	0.0003607	0.0134906	0.1226	GW & MTAG
Child Asthma | Multisite Chronic Pain	ENSG00000143257	NR1I3	2.7826	0.0026959	0.0637795	2.6601	0.0039057	0.0796415	0.1225	GW & MTAG
Multisite Chronic Pain | Late Asthma	ENSG00000261459	ZNF747	3.3665	0.00038071	0.0166471	3.244	0.00058932	0.0200883	0.1225	GW & MTAG
Multisite Chronic Pain | Late Asthma	ENSG00000172264	MACROD2	3.1572	0.00079636	0.0279475	3.0349	0.001203	0.0333312	0.1223	GW & MTAG
Child Asthma | Multisite Chronic Pain	ENSG00000145777	TSLP	7.8865	1.5543e-15	3.48446e-12	7.7642	4.1078e-15	4.29419e-12	0.1223	GW & MTAG
Multisite Chronic Pain | Adult Asthma	ENSG00000100243	CYB5R3	2.5917	0.0047746	0.083483	2.4695	0.0067653	0.0918743	0.1222	GW & MTAG
Multisite Chronic Pain | Adult Asthma	ENSG00000166589	CDH16	3.3491	0.00040542	0.0174074	3.2272	0.00062502	0.0210306	0.1219	GW & MTAG
Child Asthma | Multisite Chronic Pain	ENSG00000177596	AL355390.1	2.936	0.0016622	0.0453343	2.8141	0.0024455	0.0580601	0.1219	GW & MTAG
Multisite Chronic Pain | Adult Asthma	ENSG00000171953	ATPAF2	3.38	0.00036244	0.0162036	3.2581	0.00056089	0.019425	0.1219	GW & MTAG
Child Asthma | Multisite Chronic Pain	ENSG00000108309	RUNDC3A	4.7937	8.186e-07	8.02608e-05	4.6719	1.4919e-06	0.000131397	0.1218	GW & MTAG
Child Asthma | Multisite Chronic Pain	ENSG00000196296	ATP2A1	3.0797	0.0010361	0.0318379	2.958	0.0015482	0.0413835	0.1217	GW & MTAG
Adult Asthma | Multisite Chronic Pain	ENSG00000038532	CLEC16A	3.6046	0.00015634	0.0215489	3.4834	0.0002475	0.0243826	0.1212	GW & MTAG
Child Asthma | Multisite Chronic Pain	ENSG00000171017	LRRC8E	2.6699	0.0037932	0.0804271	2.5487	0.0054066	0.0978513	0.1212	GW & MTAG
Multisite Chronic Pain | Late Asthma	ENSG00000221949	C12orf61	2.5456	0.0054543	0.0870354	2.4247	0.0076606	0.0976714	0.1209	GW & MTAG
Multisite Chronic Pain | Child Asthma	ENSG00000184056	VPS33B	5.0752	1.9351e-07	7.5711e-05	4.9543	3.6302e-07	0.000100551	0.1209	GW & MTAG
Multisite Chronic Pain | Adult Asthma	ENSG00000033030	ZCCHC8	2.5169	0.0059205	0.0931322	2.3963	0.00828	0.103497	0.1206	MTAG
Multisite Chronic Pain | Late Asthma	ENSG00000183396	TMEM89	2.7433	0.0030409	0.0618365	2.6231	0.0043568	0.070446	0.1202	GW & MTAG
Adult Asthma | Multisite Chronic Pain	ENSG00000170426	SDR9C7	3.9736	3.5397e-05	0.00708722	3.8535	5.8221e-05	0.0084297	0.1201	GW & MTAG
Adult Asthma | Multisite Chronic Pain	ENSG00000106052	TAX1BP1	3.3999	0.00033702	0.0377086	3.2802	0.0005187	0.0425468	0.1197	GW & MTAG
Multisite Chronic Pain | Adult Asthma	ENSG00000184224	C11orf72	2.5464	0.0054426	0.0892446	2.4268	0.0076166	0.0975146	0.1196	GW & MTAG
Child Asthma | Multisite Chronic Pain	ENSG00000166272	WBP1L	3.8669	5.5103e-05	0.00307365	3.7473	8.9361e-05	0.0044847	0.1196	GW & MTAG
Adult Asthma | Multisite Chronic Pain	ENSG00000204950	LRRC10B	3.3538	0.00039858	0.0423541	3.2343	0.00060968	0.04756	0.1195	GW & MTAG
Multisite Chronic Pain | Adult Asthma	ENSG00000100330	MTMR3	2.7043	0.0034225	0.0705302	2.5848	0.0048723	0.0748994	0.1195	GW & MTAG
Child Asthma | Multisite Chronic Pain	ENSG00000197283	SYNGAP1	2.872	0.0020393	0.0528214	2.7527	0.0029553	0.0660109	0.1193	GW & MTAG
Child Asthma | Multisite Chronic Pain	ENSG00000103066	PLA2G15	3.7064	0.0001051	0.00516958	3.5876	0.00016689	0.00741768	0.1188	GW & MTAG
Multisite Chronic Pain | Late Asthma	ENSG00000111325	OGFOD2	2.7781	0.0027338	0.0582302	2.6594	0.0039144	0.0664888	0.1187	GW & MTAG
Child Asthma | Multisite Chronic Pain	ENSG00000196260	SFTA2	3.9033	4.7451e-05	0.00272678	3.7847	7.6936e-05	0.00395269	0.1186	GW & MTAG
Multisite Chronic Pain | Child Asthma	ENSG00000204548	DEFB121	2.56	0.0052337	0.0876322	2.4416	0.0073108	0.0953748	0.1184	GW & MTAG
Multisite Chronic Pain | Late Asthma	ENSG00000167395	ZNF646	3.3433	0.00041394	0.0178135	3.2251	0.00062971	0.0211141	0.1182	GW & MTAG
Late Asthma | Multisite Chronic Pain	ENSG00000109846	CRYAB	3.5197	0.00021604	0.0273953	3.4015	0.00033509	0.0492634	0.1182	GW & MTAG
Child Asthma | Multisite Chronic Pain	ENSG00000172548	NIPAL4	3.1281	0.00087956	0.0281178	3.01	0.0013062	0.0363879	0.1181	GW & MTAG
Child Asthma | Multisite Chronic Pain	ENSG00000177548	RABEP2	2.647	0.00406	0.0836862	2.5289	0.0057215	0.10146	0.1181	MTAG
Multisite Chronic Pain | Late Asthma	ENSG00000225996	AL356356.1	2.4944	0.0063093	0.094944	2.3764	0.008741	0.106678	0.118	MTAG
Child Asthma | Multisite Chronic Pain	ENSG00000100417	PMM1	3.6805	0.00011637	0.00566106	3.5626	0.00018358	0.00792868	0.1179	GW & MTAG
Child Asthma | Multisite Chronic Pain	ENSG00000215529	EFCAB8	2.6343	0.0042157	0.085124	2.5165	0.0059264	0.103493	0.1178	MTAG
Child Asthma | Multisite Chronic Pain	ENSG00000205784	ARRDC5	2.568	0.0051148	0.0979744	2.4505	0.0071322	0.11591	0.1175	MTAG
Multisite Chronic Pain | Late Asthma	ENSG00000115526	CHST10	2.4706	0.0067435	0.0992343	2.3532	0.009306	0.110755	0.1174	MTAG
Child Asthma | Multisite Chronic Pain	ENSG00000188603	CLN3	2.6692	0.0038019	0.0804271	2.5518	0.0053577	0.097326	0.1174	GW & MTAG
Multisite Chronic Pain | Adult Asthma	ENSG00000161714	PLCD3	3.3304	0.00043355	0.0182346	3.2133	0.00065609	0.0217694	0.1171	GW & MTAG
Child Asthma | Multisite Chronic Pain	ENSG00000101104	PABPC1L	2.5887	0.0048163	0.0933852	2.4717	0.006723	0.111499	0.117	MTAG
Multisite Chronic Pain | Adult Asthma	ENSG00000163681	SLMAP	2.7643	0.0028521	0.0633759	2.6474	0.0040562	0.0677049	0.1169	GW & MTAG
Multisite Chronic Pain | Late Asthma	ENSG00000163113	OTUD7B	2.5427	0.0055001	0.0875045	2.4261	0.0076306	0.0975146	0.1166	GW & MTAG
Multisite Chronic Pain | Child Asthma	ENSG00000080709	KCNN2	4.34	7.1255e-06	0.00103461	4.2238	1.201e-05	0.00133506	0.1162	GW & MTAG
Multisite Chronic Pain | Child Asthma	ENSG00000184708	EIF4ENIF1	2.7869	0.0026605	0.0594658	2.6707	0.0037845	0.0651029	0.1162	GW & MTAG
Multisite Chronic Pain | Adult Asthma	ENSG00000159208	C1orf51	3.9396	4.0808e-05	0.00356059	3.8238	6.5701e-05	0.0045661	0.1158	GW & MTAG
Child Asthma | Multisite Chronic Pain	ENSG00000144744	UBA3	2.7079	0.0033854	0.0752263	2.5921	0.0047692	0.0904255	0.1158	GW & MTAG
Multisite Chronic Pain | Adult Asthma	ENSG00000204960	BLACE	3.3304	0.00043359	0.0182346	3.2148	0.00065279	0.0217354	0.1156	GW & MTAG
Multisite Chronic Pain | Late Asthma	ENSG00000170903	MSANTD4	3.0892	0.0010034	0.0317038	2.974	0.0014697	0.0376893	0.1152	GW & MTAG
Multisite Chronic Pain | Late Asthma	ENSG00000101546	RBFA	2.645	0.0040842	0.0740841	2.5299	0.0057044	0.0829699	0.1151	GW & MTAG
Multisite Chronic Pain | Late Asthma	ENSG00000100354	TNRC6B	3.6205	0.00014699	0.00876457	3.5054	0.00022798	0.0102281	0.1151	GW & MTAG
Multisite Chronic Pain | Late Asthma	ENSG00000187492	CDHR4	7.0968	6.3821e-13	2.02323e-09	6.9821	1.4541e-12	3.47384e-09	0.1147	GW & MTAG
Child Asthma | Multisite Chronic Pain	ENSG00000143376	SNX27	3.0009	0.0013461	0.0392702	2.8862	0.0019495	0.0494805	0.1147	GW & MTAG
Multisite Chronic Pain | Late Asthma	ENSG00000168411	RFWD3	2.7982	0.0025695	0.0560705	2.6837	0.0036405	0.0637078	0.1145	GW & MTAG
Multisite Chronic Pain | Child Asthma	ENSG00000156265	MAP3K7CL	2.7251	0.0032144	0.0658848	2.6108	0.004517	0.0723023	0.1143	GW & MTAG
Multisite Chronic Pain | Adult Asthma	ENSG00000163283	ALPP	2.8334	0.002303	0.0553797	2.7192	0.0032724	0.0599062	0.1142	GW & MTAG
Multisite Chronic Pain | Child Asthma	ENSG00000174780	SRP72	2.4906	0.0063767	0.097501	2.3765	0.0087385	0.106678	0.1141	MTAG
Multisite Chronic Pain | Late Asthma	ENSG00000119596	YLPM1	3.0527	0.0011339	0.0336097	2.9388	0.0016472	0.0405165	0.1139	GW & MTAG
Child Asthma | Multisite Chronic Pain	ENSG00000107249	GLIS3	3.8265	6.4992e-05	0.00348229	3.7126	0.00010255	0.00502548	0.1139	GW & MTAG
Multisite Chronic Pain | Late Asthma	ENSG00000104327	CALB1	2.8466	0.0022091	0.0513706	2.7329	0.0031386	0.058579	0.1137	GW & MTAG
Multisite Chronic Pain | Adult Asthma	ENSG00000136457	CHAD	3.0785	0.0010402	0.0330311	2.9648	0.0015145	0.038386	0.1137	GW & MTAG
Child Asthma | Multisite Chronic Pain	ENSG00000136933	RABEPK	2.7345	0.0031235	0.071323	2.6209	0.0043852	0.0860766	0.1136	GW & MTAG
Multisite Chronic Pain | Late Asthma	ENSG00000115756	HPCAL1	2.5089	0.0060557	0.0929665	2.3953	0.0083034	0.103722	0.1136	MTAG
Multisite Chronic Pain | Late Asthma	ENSG00000010278	CD9	2.8978	0.0018791	0.0461788	2.7846	0.0026799	0.0534381	0.1132	GW & MTAG
Multisite Chronic Pain | Child Asthma	ENSG00000101544	ADNP2	3.4931	0.00023874	0.0127201	3.3799	0.00036256	0.014376	0.1132	GW & MTAG
Multisite Chronic Pain | Late Asthma	ENSG00000126088	UROD	2.5199	0.0058699	0.0909616	2.4069	0.0080447	0.101152	0.113	MTAG
Multisite Chronic Pain | Late Asthma	ENSG00000134538	SLCO1B1	2.7962	0.0025852	0.0563266	2.6834	0.0036434	0.0637078	0.1128	GW & MTAG
Multisite Chronic Pain | Child Asthma	ENSG00000100626	GALNT16	2.5667	0.0051336	0.0866426	2.4539	0.0070648	0.0935059	0.1128	GW & MTAG
Multisite Chronic Pain | Child Asthma	ENSG00000158019	BRE	3.4288	0.00030314	0.0144512	3.3166	0.00045564	0.0168437	0.1122	GW & MTAG
Child Asthma | Multisite Chronic Pain	ENSG00000072952	MRVI1	4.0756	2.2945e-05	0.00150495	3.9635	3.6929e-05	0.00208813	0.1121	GW & MTAG
Multisite Chronic Pain | Late Asthma	ENSG00000001617	SEMA3F	6.5402	3.0719e-11	3.0753e-08	6.4282	6.4545e-11	5.87421e-08	0.112	GW & MTAG
Multisite Chronic Pain | Late Asthma	ENSG00000188938	FAM120AOS	4.1992	1.3391e-05	0.00156264	4.0878	2.177e-05	0.00214417	0.1114	GW & MTAG
Multisite Chronic Pain | Late Asthma	ENSG00000130558	OLFM1	2.5698	0.0050885	0.0837796	2.4586	0.0069747	0.093022	0.1112	GW & MTAG
Multisite Chronic Pain | Late Asthma	ENSG00000092439	TRPM7	2.9841	0.0014222	0.0389233	2.873	0.0020332	0.0458327	0.1111	GW & MTAG
Multisite Chronic Pain | Late Asthma	ENSG00000042781	USH2A	3.0164	0.0012791	0.0363273	2.9059	0.0018308	0.0429856	0.1105	GW & MTAG
Multisite Chronic Pain | Adult Asthma	ENSG00000112514	CUTA	2.9174	0.001765	0.0468884	2.8071	0.0024997	0.051205	0.1103	GW & MTAG
Multisite Chronic Pain | Late Asthma	ENSG00000136457	CHAD	3.075	0.0010526	0.0325858	2.9648	0.0015145	0.038386	0.1102	GW & MTAG
Multisite Chronic Pain | Adult Asthma	ENSG00000169436	COL22A1	2.8104	0.0024741	0.0576008	2.7003	0.0034638	0.0619852	0.1101	GW & MTAG
Multisite Chronic Pain | Late Asthma	ENSG00000138028	CGREF1	3.2804	0.00051827	0.0206235	3.1706	0.00076072	0.024151	0.1098	GW & MTAG
Child Asthma | Multisite Chronic Pain	ENSG00000083535	PIBF1	2.645	0.0040847	0.0837843	2.5353	0.0056182	0.100257	0.1097	MTAG
Multisite Chronic Pain | Late Asthma	ENSG00000007541	PIGQ	2.6637	0.0038642	0.0717783	2.5541	0.0053226	0.0791023	0.1096	GW & MTAG
Multisite Chronic Pain | Child Asthma	ENSG00000090674	MCOLN1	3.1128	0.00092646	0.0307543	3.0034	0.0013349	0.0355824	0.1094	GW & MTAG
Multisite Chronic Pain | Late Asthma	ENSG00000151572	ANO4	3.0763	0.0010478	0.0325858	2.9672	0.0015026	0.0383414	0.1091	GW & MTAG
Multisite Chronic Pain | Adult Asthma	ENSG00000198400	NTRK1	3.1886	0.00071486	0.0256554	3.0803	0.001034	0.0302631	0.1083	GW & MTAG
Multisite Chronic Pain | Child Asthma	ENSG00000140332	TLE3	2.5867	0.0048449	0.0841315	2.4784	0.0065983	0.0903991	0.1083	GW & MTAG
Multisite Chronic Pain | Late Asthma	ENSG00000172733	PURG	4.8116	7.486e-07	0.000182553	4.7036	1.2782e-06	0.000243858	0.108	GW & MTAG
Multisite Chronic Pain | Late Asthma	ENSG00000122694	GLIPR2	2.8135	0.0024501	0.054763	2.7055	0.00341	0.061425	0.108	GW & MTAG
Child Asthma | Multisite Chronic Pain	ENSG00000160683	CXCR5	6.1464	3.9619e-10	8.37326e-08	6.0388	7.7613e-10	1.20597e-07	0.1076	GW & MTAG
Multisite Chronic Pain | Child Asthma	ENSG00000163684	RPP14	3.0174	0.0012746	0.0377635	2.9098	0.0018085	0.0428128	0.1076	GW & MTAG
Child Asthma | Multisite Chronic Pain	ENSG00000116161	CACYBP	2.8934	0.0019052	0.0507546	2.7861	0.0026677	0.0616247	0.1073	GW & MTAG
Child Asthma | Multisite Chronic Pain	ENSG00000261832	CLN3	2.5989	0.0046768	0.091332	2.4916	0.0063581	0.107727	0.1073	MTAG
Multisite Chronic Pain | Late Asthma	ENSG00000119004	CYP20A1	2.8144	0.0024437	0.0546843	2.7072	0.003393	0.0612775	0.1072	GW & MTAG
Child Asthma | Multisite Chronic Pain	ENSG00000178952	TUFM	3.2948	0.00049247	0.0178765	3.1877	0.00071711	0.0231902	0.1071	GW & MTAG
Child Asthma | Multisite Chronic Pain	ENSG00000269755	CTD-3105H18.18	3.3413	0.00041688	0.01564	3.2348	0.00060862	0.0201943	0.1065	GW & MTAG
Child Asthma | Multisite Chronic Pain	ENSG00000182568	SATB1	2.7009	0.0034571	0.0758756	2.5946	0.0047357	0.0901402	0.1063	GW & MTAG
Child Asthma | Multisite Chronic Pain	ENSG00000115540	MOB4	3.3974	0.00034011	0.013385	3.2912	0.00049882	0.017401	0.1062	GW & MTAG
Multisite Chronic Pain | Late Asthma	ENSG00000122378	FAM213A	3.1827	0.0007295	0.0261808	3.0769	0.0010459	0.030425	0.1058	GW & MTAG
Multisite Chronic Pain | Child Asthma	ENSG00000111325	OGFOD2	2.7652	0.0028444	0.0618962	2.6594	0.0039144	0.0664888	0.1058	GW & MTAG
Child Asthma | Multisite Chronic Pain	ENSG00000126561	STAT5A	4.7959	8.0974e-07	7.98034e-05	4.6901	1.3651e-06	0.000120786	0.1058	GW & MTAG
Multisite Chronic Pain | Adult Asthma	ENSG00000204371	EHMT2	3.9118	4.5809e-05	0.00382164	3.8061	7.0586e-05	0.00479164	0.1057	GW & MTAG
Multisite Chronic Pain | Child Asthma	ENSG00000174938	SEZ6L2	3.2832	0.00051311	0.0201234	3.1776	0.00074241	0.0237273	0.1056	GW & MTAG
Multisite Chronic Pain | Child Asthma	ENSG00000112658	SRF	2.5913	0.0047801	0.0833231	2.4858	0.0064626	0.0890506	0.1055	GW & MTAG
Adult Asthma | Multisite Chronic Pain	ENSG00000112514	CUTA	3.7803	7.8322e-05	0.0117304	3.675	0.00011893	0.0150432	0.1053	GW & MTAG
Multisite Chronic Pain | Adult Asthma	ENSG00000172459	OR5AR1	2.5745	0.0050187	0.0852973	2.4692	0.0067699	0.0918743	0.1053	GW & MTAG
Multisite Chronic Pain | Late Asthma	ENSG00000165912	PACSIN3	5.0715	1.9738e-07	6.82612e-05	4.9663	3.4121e-07	9.59001e-05	0.1052	GW & MTAG
Multisite Chronic Pain | Late Asthma	ENSG00000197879	MYO1C	2.9684	0.0014968	0.040156	2.8632	0.0020967	0.0467576	0.1052	GW & MTAG
Multisite Chronic Pain | Adult Asthma	ENSG00000128683	GAD1	3.4647	0.00026538	0.0131453	3.3598	0.00038999	0.0150576	0.1049	GW & MTAG
Child Asthma | Multisite Chronic Pain	ENSG00000241563	CORT	2.6596	0.0039119	0.0816776	2.5547	0.0053135	0.096808	0.1049	GW & MTAG
Multisite Chronic Pain | Adult Asthma	ENSG00000273154	RP4-583P15.15	3.6423	0.00013509	0.00857016	3.5375	0.00020196	0.00939511	0.1048	GW & MTAG
Multisite Chronic Pain | Child Asthma	ENSG00000259164	RP11-463C8.4	3.0031	0.0013363	0.0390442	2.8984	0.0018751	0.0436036	0.1047	GW & MTAG
Child Asthma | Multisite Chronic Pain	ENSG00000117020	AKT3	2.7535	0.0029482	0.0686386	2.6489	0.0040381	0.0811526	0.1046	GW & MTAG
Multisite Chronic Pain | Late Asthma	ENSG00000149182	ARFGAP2	4.3033	8.414e-06	0.00111318	4.1988	1.3414e-05	0.00146496	0.1045	GW & MTAG
Multisite Chronic Pain | Adult Asthma	ENSG00000051825	MPHOSPH9	4.0976	2.0876e-05	0.00224362	3.9934	3.2564e-05	0.00282429	0.1042	GW & MTAG
Child Asthma | Multisite Chronic Pain	ENSG00000124568	SLC17A1	2.6875	0.0035992	0.0777594	2.5833	0.0048934	0.091869	0.1042	GW & MTAG
Multisite Chronic Pain | Late Asthma	ENSG00000059691	PET112	4.1836	1.4346e-05	0.00164048	4.0796	2.2554e-05	0.00218808	0.104	GW & MTAG
Multisite Chronic Pain | Adult Asthma	ENSG00000268421	AL355531.2	2.5442	0.0054758	0.0894656	2.4403	0.0073371	0.0955222	0.1039	GW & MTAG
Multisite Chronic Pain | Late Asthma	ENSG00000172650	AGAP5	3.0698	0.0010709	0.0328542	2.9662	0.0015076	0.038386	0.1036	GW & MTAG
Multisite Chronic Pain | Adult Asthma	ENSG00000084070	SMAP2	4.0994	2.0709e-05	0.00224362	3.9962	3.2184e-05	0.00280868	0.1032	GW & MTAG
Multisite Chronic Pain | Child Asthma	ENSG00000197119	SLC25A29	2.8836	0.0019659	0.0501252	2.7805	0.0027134	0.0536996	0.1031	GW & MTAG
Multisite Chronic Pain | Adult Asthma	ENSG00000186117	OR5L1	2.6819	0.0036605	0.0730705	2.5789	0.0049564	0.0756603	0.103	GW & MTAG
Child Asthma | Multisite Chronic Pain	ENSG00000213853	EMP2	2.6972	0.0034962	0.0764286	2.5942	0.00474	0.0901402	0.103	GW & MTAG
Child Asthma | Multisite Chronic Pain	ENSG00000134452	FBXO18	2.8231	0.0023781	0.0584417	2.7202	0.0032623	0.0710936	0.1029	GW & MTAG
Multisite Chronic Pain | Adult Asthma	ENSG00000144426	NBEAL1	2.819	0.002409	0.0566802	2.7165	0.0032991	0.0602795	0.1025	GW & MTAG
Multisite Chronic Pain | Adult Asthma	ENSG00000185008	ROBO2	5.2345	8.273e-08	3.3481e-05	5.132	1.433e-07	5.26683e-05	0.1025	GW & MTAG
Child Asthma | Multisite Chronic Pain	ENSG00000182742	HOXB4	2.801	0.0025471	0.0611722	2.6987	0.0034806	0.0745689	0.1023	GW & MTAG
Multisite Chronic Pain | Late Asthma	ENSG00000114446	IFT57	3.0965	0.00097922	0.0314624	2.9943	0.0013755	0.0363102	0.1022	GW & MTAG
Adult Asthma | Multisite Chronic Pain	ENSG00000134825	TMEM258	3.6671	0.00012266	0.0171553	3.5649	0.00018202	0.0208309	0.1022	GW & MTAG
Multisite Chronic Pain | Child Asthma	ENSG00000261272	MUC22	3.0112	0.0013012	0.0383723	2.9095	0.0018099	0.0428128	0.1017	GW & MTAG
Multisite Chronic Pain | Late Asthma	ENSG00000251322	SHANK3	4.4773	3.7803e-06	0.000619871	4.3757	6.0512e-06	0.000781423	0.1016	GW & MTAG
Multisite Chronic Pain | Late Asthma	ENSG00000163681	SLMAP	2.7488	0.002991	0.0614732	2.6474	0.0040562	0.0677049	0.1014	GW & MTAG
Multisite Chronic Pain | Adult Asthma	ENSG00000120333	MRPS14	4.0762	2.2888e-05	0.00236605	3.9748	3.5213e-05	0.00295171	0.1014	GW & MTAG
Multisite Chronic Pain | Late Asthma	ENSG00000119402	FBXW2	3.1011	0.00096408	0.0311337	2.9999	0.0013505	0.0358483	0.1012	GW & MTAG
Late Asthma | Multisite Chronic Pain	ENSG00000178691	SUZ12	3.5158	0.00021922	0.0276145	3.4146	0.00031932	0.0491805	0.1012	GW & MTAG
Multisite Chronic Pain | Adult Asthma	ENSG00000172409	CLP1	2.7856	0.0026716	0.0607127	2.6845	0.0036318	0.0636798	0.1011	GW & MTAG
Multisite Chronic Pain | Late Asthma	ENSG00000115365	LANCL1	6.7683	6.5153e-12	9.53289e-09	6.6673	1.3032e-11	1.77905e-08	0.101	GW & MTAG
Multisite Chronic Pain | Adult Asthma	ENSG00000214324	C3orf56	2.8575	0.0021351	0.0525378	2.7565	0.0029212	0.05583	0.101	GW & MTAG
Multisite Chronic Pain | Late Asthma	ENSG00000159208	C1orf51	3.9245	4.3459e-05	0.00372044	3.8238	6.5701e-05	0.0045661	0.1007	GW & MTAG
Multisite Chronic Pain | Adult Asthma	ENSG00000197114	ZGPAT	3.652	0.0001301	0.00849475	3.5515	0.00019151	0.00915035	0.1005	GW & MTAG
Multisite Chronic Pain | Late Asthma	ENSG00000184992	BRI3BP	3.0743	0.001055	0.0325858	2.9738	0.0014709	0.0376893	0.1005	GW & MTAG
Child Asthma | Multisite Chronic Pain	ENSG00000125447	GGA3	2.7586	0.0029027	0.0676621	2.6581	0.0039297	0.0798134	0.1005	GW & MTAG
Multisite Chronic Pain | Child Asthma	ENSG00000172137	CALB2	4.0089	3.0503e-05	0.0030062	3.9086	4.6411e-05	0.00360572	0.1003	GW & MTAG
Multisite Chronic Pain | Child Asthma	ENSG00000182704	TSKU	3.9129	4.5601e-05	0.00411079	3.8127	6.8719e-05	0.00470737	0.1002	GW & MTAG
Multisite Chronic Pain | Adult Asthma	ENSG00000137841	PLCB2	3.5414	0.000199	0.0107229	3.4416	0.00028913	0.0122211	0.0998	GW & MTAG
Multisite Chronic Pain | Child Asthma	ENSG00000126464	PRR12	3.2686	0.00054043	0.020851	3.1689	0.00076506	0.0242083	0.0997	GW & MTAG
Child Asthma | Multisite Chronic Pain	ENSG00000167083	GNGT2	3.3809	0.00036121	0.0139436	3.2812	0.00051679	0.0178606	0.0997	GW & MTAG
Multisite Chronic Pain | Child Asthma	ENSG00000131844	MCCC2	2.5292	0.0057162	0.0924505	2.4296	0.0075583	0.0972051	0.0996	GW & MTAG
Multisite Chronic Pain | Adult Asthma	ENSG00000258984	UBE2F-SCLY	3.5034	0.00022972	0.0119122	3.4039	0.00033219	0.0134224	0.0995	GW & MTAG
Multisite Chronic Pain | Adult Asthma	ENSG00000101546	RBFA	2.6294	0.0042762	0.0779934	2.5299	0.0057044	0.0829699	0.0995	GW & MTAG
Multisite Chronic Pain | Late Asthma	ENSG00000166507	NDST2	3.972	3.563e-05	0.00319678	3.8727	5.3823e-05	0.00399175	0.0993	GW & MTAG
Multisite Chronic Pain | Adult Asthma	ENSG00000101187	SLCO4A1	3.1341	0.00086199	0.0290681	3.0348	0.0012035	0.0333312	0.0993	GW & MTAG
Multisite Chronic Pain | Late Asthma	ENSG00000151779	NBAS	2.8826	0.0019719	0.0475549	2.7834	0.0026896	0.0534381	0.0992	GW & MTAG
Multisite Chronic Pain | Child Asthma	ENSG00000184224	C11orf72	2.5256	0.005775	0.0928238	2.4268	0.0076166	0.0975146	0.0988	GW & MTAG
Child Asthma | Multisite Chronic Pain	ENSG00000261130	RP11-1021N1.1	2.6737	0.0037509	0.0800288	2.575	0.0050121	0.0931822	0.0987	GW & MTAG
Multisite Chronic Pain | Adult Asthma	ENSG00000112658	SRF	2.5841	0.0048814	0.0842551	2.4858	0.0064626	0.0890506	0.0983	GW & MTAG
Multisite Chronic Pain | Child Asthma	ENSG00000103507	BCKDK	3.3805	0.00036172	0.0161131	3.2822	0.00051509	0.0181631	0.0983	GW & MTAG
Multisite Chronic Pain | Adult Asthma	ENSG00000143614	GATAD2B	4.28	9.3465e-06	0.00127899	4.1819	1.4453e-05	0.0015606	0.0981	GW & MTAG
Multisite Chronic Pain | Late Asthma	ENSG00000116793	PHTF1	2.9975	0.0013612	0.0378529	2.8995	0.0018686	0.0436036	0.098	GW & MTAG
Multisite Chronic Pain | Adult Asthma	ENSG00000174579	MSL2	5.2417	7.9567e-08	3.3481e-05	5.1438	1.3462e-07	5.04482e-05	0.0979	GW & MTAG
Multisite Chronic Pain | Late Asthma	ENSG00000184164	CRELD2	2.7061	0.0034038	0.066065	2.6083	0.0045495	0.0723378	0.0978	GW & MTAG
Child Asthma | Multisite Chronic Pain	ENSG00000170396	ZNF804A	2.9815	0.0014342	0.0405348	2.8838	0.0019646	0.0496659	0.0977	GW & MTAG
Multisite Chronic Pain | Late Asthma	ENSG00000167394	ZNF668	3.4428	0.00028786	0.0139678	3.3455	0.00041067	0.0157605	0.0973	GW & MTAG
Multisite Chronic Pain | Late Asthma	ENSG00000126215	XRCC3	4.3536	6.6974e-06	0.000950681	4.2563	1.0391e-05	0.00120452	0.0973	GW & MTAG
Multisite Chronic Pain | Late Asthma	ENSG00000163808	KIF15	3.135	0.00085929	0.0293473	3.0378	0.0011914	0.0331442	0.0972	GW & MTAG
Multisite Chronic Pain | Child Asthma	ENSG00000068745	IP6K2	3.1761	0.00074623	0.0262381	3.0791	0.001038	0.0303337	0.097	GW & MTAG
Multisite Chronic Pain | Late Asthma	ENSG00000268923	AL645922.1	2.5843	0.0048782	0.0822947	2.4875	0.0064327	0.088895	0.0968	GW & MTAG
Multisite Chronic Pain | Late Asthma	ENSG00000025796	SEC63	2.5579	0.0052651	0.0854501	2.4613	0.006922	0.0925208	0.0966	GW & MTAG
Multisite Chronic Pain | Child Asthma	ENSG00000122694	GLIPR2	2.802	0.0025397	0.0585547	2.7055	0.00341	0.061425	0.0965	GW & MTAG
Multisite Chronic Pain | Adult Asthma	ENSG00000122378	FAM213A	3.1733	0.00075355	0.0266418	3.0769	0.0010459	0.030425	0.0964	GW & MTAG
Multisite Chronic Pain | Late Asthma	ENSG00000182858	ALG12	2.7645	0.0028506	0.0596494	2.6682	0.003813	0.0653579	0.0963	GW & MTAG
Multisite Chronic Pain | Child Asthma	ENSG00000188938	FAM120AOS	4.184	1.4323e-05	0.00176603	4.0878	2.177e-05	0.00214417	0.0962	GW & MTAG
Late Asthma | Multisite Chronic Pain	ENSG00000196735	HLA-DQA1	8.94	1.9462e-19	3.70187e-15	8.8439	4.6237e-19	8.83682e-15	0.0961	GW & MTAG
Multisite Chronic Pain | Late Asthma	ENSG00000130584	ZBTB46	4.1362	1.7655e-05	0.00187607	4.0401	2.6714e-05	0.00241971	0.0961	GW & MTAG
Multisite Chronic Pain | Adult Asthma	ENSG00000176715	ACSF3	2.7385	0.003086	0.0659138	2.6425	0.004115	0.0683599	0.096	GW & MTAG
Child Asthma | Multisite Chronic Pain	ENSG00000179583	CIITA	3.8978	4.8533e-05	0.00278056	3.8018	7.1818e-05	0.00370969	0.096	GW & MTAG
Late Asthma | Multisite Chronic Pain	ENSG00000146576	C7orf26	3.4121	0.00032237	0.03565	3.3162	0.00045621	0.0601316	0.0959	GW & MTAG
Multisite Chronic Pain | Late Asthma	ENSG00000119979	FAM45A	2.5902	0.0047957	0.0818447	2.4945	0.0063065	0.087978	0.0957	GW & MTAG
Child Asthma | Multisite Chronic Pain	ENSG00000110375	UPK2	3.0378	0.0011916	0.0356375	2.9421	0.0016302	0.0431529	0.0957	GW & MTAG
Late Asthma | Multisite Chronic Pain	ENSG00000204472	AIF1	3.3202	0.00044982	0.0455108	3.2249	0.00063015	0.0732059	0.0953	GW & MTAG
Multisite Chronic Pain | Child Asthma	ENSG00000157315	TMED6	2.8162	0.0024298	0.0572704	2.7209	0.0032552	0.0597754	0.0953	GW & MTAG
Multisite Chronic Pain | Child Asthma	ENSG00000138028	CGREF1	3.2658	0.00054586	0.0210178	3.1706	0.00076072	0.024151	0.0952	GW & MTAG
Multisite Chronic Pain | Late Asthma	ENSG00000164142	FAM160A1	2.8627	0.0020999	0.0498654	2.7676	0.0028238	0.0549174	0.0951	GW & MTAG
Child Asthma | Multisite Chronic Pain	ENSG00000041982	TNC	3.9374	4.1185e-05	0.00247905	3.8423	6.0938e-05	0.00322617	0.0951	GW & MTAG
Child Asthma | Multisite Chronic Pain	ENSG00000144381	HSPD1	2.8738	0.0020281	0.0527235	2.779	0.0027261	0.0624715	0.0948	GW & MTAG
Multisite Chronic Pain | Late Asthma	ENSG00000153707	PTPRD	4.1081	1.9948e-05	0.00207339	4.0134	2.993e-05	0.00264825	0.0947	GW & MTAG
Child Asthma | Multisite Chronic Pain	ENSG00000065911	MTHFD2	3.0314	0.0012172	0.036289	2.9367	0.0016589	0.0436707	0.0947	GW & MTAG
Multisite Chronic Pain | Adult Asthma	ENSG00000136770	DNAJC1	3.0117	0.0012991	0.0383104	2.9171	0.0017662	0.0422473	0.0946	GW & MTAG
Adult Asthma | Multisite Chronic Pain	ENSG00000139547	RDH16	3.8121	6.89e-05	0.0106549	3.7176	0.00010054	0.0133439	0.0945	GW & MTAG
Child Asthma | Multisite Chronic Pain	ENSG00000174151	CYB561D1	2.645	0.0040846	0.0837843	2.5506	0.0053763	0.0973951	0.0944	GW & MTAG
Multisite Chronic Pain | Child Asthma	ENSG00000096070	BRPF3	2.5589	0.0052503	0.0877557	2.4647	0.0068571	0.0920962	0.0942	GW & MTAG
Multisite Chronic Pain | Adult Asthma	ENSG00000099365	STX1B	3.3	0.00048338	0.0193974	3.2059	0.00067318	0.0221062	0.0941	GW & MTAG
Multisite Chronic Pain | Late Asthma	ENSG00000225399	RP11-3B7.1	5.8098	3.128e-09	2.00063e-06	5.7162	5.4469e-09	3.0618e-06	0.0936	GW & MTAG
Multisite Chronic Pain | Late Asthma	ENSG00000183733	FIGLA	3.6542	0.00012899	0.00799192	3.5606	0.00018497	0.00895658	0.0936	GW & MTAG
Multisite Chronic Pain | Adult Asthma	ENSG00000084693	AGBL5	3.1398	0.0008452	0.0289505	3.0463	0.0011583	0.0325072	0.0935	GW & MTAG
Multisite Chronic Pain | Late Asthma	ENSG00000134569	LRP4	3.999	3.1811e-05	0.00292308	3.9057	4.6981e-05	0.00363523	0.0933	GW & MTAG
Multisite Chronic Pain | Adult Asthma	ENSG00000243509	TNFRSF6B	2.6648	0.0038521	0.0747661	2.5715	0.0050636	0.0765913	0.0933	GW & MTAG
Multisite Chronic Pain | Child Asthma	ENSG00000164794	KCNV1	3.0539	0.0011293	0.0350415	2.9607	0.0015347	0.0386445	0.0932	GW & MTAG
Multisite Chronic Pain | Late Asthma	ENSG00000164077	MON1A	6.9044	2.5205e-12	4.3584e-09	6.8118	4.8209e-12	7.67809e-09	0.0926	GW & MTAG
Multisite Chronic Pain | Adult Asthma	ENSG00000129353	SLC44A2	4.3202	7.7942e-06	0.00114041	4.2276	1.1809e-05	0.00132761	0.0926	GW & MTAG
Child Asthma | Multisite Chronic Pain	ENSG00000114738	MAPKAPK3	2.7403	0.0030692	0.0703364	2.6478	0.0040512	0.0812451	0.0925	GW & MTAG
Multisite Chronic Pain | Adult Asthma	ENSG00000165282	PIGO	2.5298	0.0057058	0.0912784	2.4374	0.0073959	0.0960261	0.0924	GW & MTAG
Multisite Chronic Pain | Child Asthma	ENSG00000163950	SLBP	4.1373	1.7574e-05	0.00201371	4.045	2.6163e-05	0.00239247	0.0923	GW & MTAG
Multisite Chronic Pain | Adult Asthma	ENSG00000131773	KHDRBS3	2.7288	0.0031787	0.0670311	2.6369	0.004183	0.0686817	0.0919	GW & MTAG
Child Asthma | Multisite Chronic Pain	ENSG00000161904	LEMD2	2.6782	0.0037011	0.0791886	2.5863	0.0048507	0.0915565	0.0919	GW & MTAG
Multisite Chronic Pain | Adult Asthma	ENSG00000261611	AC010547.9	3.949	3.9245e-05	0.00349546	3.8572	5.7351e-05	0.00416765	0.0918	GW & MTAG
Child Asthma | Multisite Chronic Pain	ENSG00000184730	APOBR	2.8777	0.002003	0.0523064	2.7862	0.0026667	0.0616247	0.0915	GW & MTAG
Multisite Chronic Pain | Child Asthma	ENSG00000163113	OTUD7B	2.5176	0.005908	0.0934909	2.4261	0.0076306	0.0975146	0.0915	GW & MTAG
Multisite Chronic Pain | Late Asthma	ENSG00000064490	RFXANK	3.9177	4.4694e-05	0.00377102	3.8268	6.4915e-05	0.00456123	0.0909	GW & MTAG
Multisite Chronic Pain | Child Asthma	ENSG00000158805	ZNF276	2.6637	0.0038648	0.0729446	2.5729	0.0050419	0.0765376	0.0908	GW & MTAG
Multisite Chronic Pain | Late Asthma	ENSG00000114378	HYAL1	2.9716	0.0014811	0.039799	2.881	0.0019821	0.0451089	0.0906	GW & MTAG
Multisite Chronic Pain | Late Asthma	ENSG00000163508	EOMES	3.0686	0.0010754	0.0329391	2.978	0.0014508	0.0375714	0.0906	GW & MTAG
Multisite Chronic Pain | Adult Asthma	ENSG00000196576	PLXNB2	2.8909	0.0019206	0.0491679	2.8003	0.0025525	0.0519525	0.0906	GW & MTAG
Multisite Chronic Pain | Adult Asthma	ENSG00000156265	MAP3K7CL	2.7011	0.0034558	0.0708389	2.6108	0.004517	0.0723023	0.0903	GW & MTAG
Multisite Chronic Pain | Late Asthma	ENSG00000100889	PCK2	2.6035	0.0046134	0.0800652	2.5133	0.005981	0.0849894	0.0902	GW & MTAG
Child Asthma | Multisite Chronic Pain	ENSG00000240065	PSMB9	3.7485	8.8933e-05	0.00453511	3.6583	0.00012696	0.00593125	0.0902	GW & MTAG
Child Asthma | Multisite Chronic Pain	ENSG00000088812	ATRN	2.997	0.0013633	0.0394332	2.9068	0.0018256	0.0470862	0.0902	GW & MTAG
Multisite Chronic Pain | Child Asthma	ENSG00000172409	CLP1	2.7744	0.0027653	0.0610903	2.6845	0.0036318	0.0636798	0.0899	GW & MTAG
Multisite Chronic Pain | Late Asthma	ENSG00000137841	PLCB2	3.5314	0.00020668	0.0109202	3.4416	0.00028913	0.0122211	0.0898	GW & MTAG
Multisite Chronic Pain | Adult Asthma	ENSG00000168621	GDNF	2.7439	0.0030354	0.0656841	2.6541	0.0039764	0.0669577	0.0898	GW & MTAG
Child Asthma | Multisite Chronic Pain	ENSG00000133710	SPINK5	3.1899	0.0007117	0.0239597	3.1002	0.00096687	0.0289183	0.0897	GW & MTAG
Multisite Chronic Pain | Adult Asthma	ENSG00000087274	ADD1	4.3385	7.1734e-06	0.00106598	4.2488	1.0746e-05	0.00122783	0.0897	GW & MTAG
Multisite Chronic Pain | Child Asthma	ENSG00000172673	THEMIS	3.3484	0.0004064	0.0170042	3.2587	0.00055964	0.019425	0.0897	GW & MTAG
Adult Asthma | Multisite Chronic Pain	ENSG00000165794	SLC39A2	3.1387	0.00084862	0.0743853	3.0492	0.0011471	0.0718799	0.0895	GW & MTAG
Multisite Chronic Pain | Adult Asthma	ENSG00000173166	RAPH1	2.6342	0.0042171	0.0778771	2.5447	0.0054691	0.0804042	0.0895	GW & MTAG
Multisite Chronic Pain | Late Asthma	ENSG00000141294	LRRC46	3.4972	0.00023506	0.0121287	3.4078	0.0003275	0.0133174	0.0894	GW & MTAG
Multisite Chronic Pain | Child Asthma	ENSG00000010704	HFE	2.5684	0.0051084	0.0864474	2.4792	0.0065834	0.0902596	0.0892	GW & MTAG
Adult Asthma | Multisite Chronic Pain	ENSG00000204371	EHMT2	4.7648	9.4508e-07	0.000276559	4.6757	1.465e-06	0.000373321	0.0891	GW & MTAG
Child Asthma | Multisite Chronic Pain	ENSG00000120129	DUSP1	2.8659	0.002079	0.053511	2.7769	0.0027436	0.0626472	0.089	GW & MTAG
Multisite Chronic Pain | Adult Asthma	ENSG00000119004	CYP20A1	2.7956	0.0025899	0.0596398	2.7072	0.003393	0.0612775	0.0884	GW & MTAG
Multisite Chronic Pain | Adult Asthma	ENSG00000140332	TLE3	2.5665	0.0051365	0.0860805	2.4784	0.0065983	0.0903991	0.0881	GW & MTAG
Multisite Chronic Pain | Late Asthma	ENSG00000164093	PITX2	2.5544	0.0053193	0.08589	2.4664	0.0068244	0.092026	0.088	GW & MTAG
Multisite Chronic Pain | Child Asthma	ENSG00000172650	AGAP5	3.0542	0.0011284	0.0350415	2.9662	0.0015076	0.038386	0.088	GW & MTAG
Multisite Chronic Pain | Adult Asthma	ENSG00000196711	FAM150A	2.8524	0.0021696	0.0529756	2.7645	0.0028506	0.0553103	0.0879	GW & MTAG
Multisite Chronic Pain | Adult Asthma	ENSG00000145022	TCTA	6.3503	1.0745e-10	1.13545e-07	6.2624	1.8951e-10	1.50913e-07	0.0879	GW & MTAG
Multisite Chronic Pain | Adult Asthma	ENSG00000163113	OTUD7B	2.5139	0.0059694	0.0932419	2.4261	0.0076306	0.0975146	0.0878	GW & MTAG
Multisite Chronic Pain | Adult Asthma	ENSG00000163577	EIF5A2	2.732	0.0031475	0.0666688	2.6442	0.0040939	0.0682745	0.0878	GW & MTAG
Multisite Chronic Pain | Adult Asthma	ENSG00000164093	PITX2	2.5539	0.0053256	0.0880089	2.4664	0.0068244	0.092026	0.0875	GW & MTAG
Multisite Chronic Pain | Adult Asthma	ENSG00000136250	AOAH	3.183	0.00072878	0.0259286	3.0956	0.00098209	0.0290553	0.0874	GW & MTAG
Multisite Chronic Pain | Adult Asthma	ENSG00000169340	PDILT	2.8135	0.0024502	0.0573956	2.7261	0.0032045	0.0594002	0.0874	GW & MTAG
Multisite Chronic Pain | Late Asthma	ENSG00000214087	ARL16	2.524	0.0058006	0.0902906	2.4367	0.0074115	0.0961357	0.0873	GW & MTAG
Multisite Chronic Pain | Adult Asthma	ENSG00000179119	SPTY2D1	2.6611	0.0038942	0.0751996	2.5742	0.0050231	0.0763128	0.0869	GW & MTAG
Multisite Chronic Pain | Child Asthma	ENSG00000161217	PCYT1A	2.538	0.0055747	0.0907069	2.4517	0.00711	0.0937794	0.0863	GW & MTAG
Multisite Chronic Pain | Late Asthma	ENSG00000157593	SLC35B2	2.5612	0.0052157	0.0848656	2.4753	0.0066554	0.0909493	0.0859	GW & MTAG
Multisite Chronic Pain | Adult Asthma	ENSG00000125388	GRK4	5.1227	1.5056e-07	5.50731e-05	5.0368	2.367e-07	7.41608e-05	0.0859	GW & MTAG
Multisite Chronic Pain | Adult Asthma	ENSG00000012983	MAP4K5	2.5147	0.0059562	0.0932419	2.4289	0.0075723	0.0972593	0.0858	GW & MTAG
Child Asthma | Multisite Chronic Pain	ENSG00000080224	EPHA6	2.5994	0.0046695	0.0912832	2.5137	0.0059744	0.104181	0.0857	MTAG
Child Asthma | Multisite Chronic Pain	ENSG00000185800	DMWD	2.8335	0.0023018	0.0568604	2.7479	0.0029991	0.0664054	0.0856	GW & MTAG
Multisite Chronic Pain | Late Asthma	ENSG00000127580	WDR24	3.6999	0.00010786	0.00714845	3.6144	0.0001505	0.00796775	0.0855	GW & MTAG
Adult Asthma | Multisite Chronic Pain	ENSG00000163032	VSNL1	3.0182	0.0012712	0.0948887	2.9327	0.0016804	0.0941812	0.0855	GW & MTAG
Multisite Chronic Pain | Late Asthma	ENSG00000196653	ZNF502	3.5142	0.00022051	0.01155	3.4289	0.00030301	0.0125894	0.0853	GW & MTAG
Multisite Chronic Pain | Adult Asthma	ENSG00000148335	NTMT1	2.4938	0.00632	0.0967896	2.4085	0.0080096	0.100909	0.0853	MTAG
Multisite Chronic Pain | Adult Asthma	ENSG00000171798	KNDC1	2.8753	0.0020181	0.0507084	2.7902	0.0026337	0.0530403	0.0851	GW & MTAG
Multisite Chronic Pain | Late Asthma	ENSG00000143374	TARS2	5.1325	1.4296e-07	5.22931e-05	5.0476	2.2369e-07	7.21797e-05	0.0849	GW & MTAG
Multisite Chronic Pain | Adult Asthma	ENSG00000204315	FKBPL	3.6736	0.00011957	0.00797685	3.5887	0.00016619	0.00838011	0.0849	GW & MTAG
Multisite Chronic Pain | Adult Asthma	ENSG00000108825	PTGES3L-AARSD1	3.8135	6.8514e-05	0.00519205	3.7286	9.6272e-05	0.00589728	0.0849	GW & MTAG
Multisite Chronic Pain | Late Asthma	ENSG00000184182	UBE2F	3.3755	0.00036835	0.0164611	3.2907	0.00049974	0.0178191	0.0848	GW & MTAG
Multisite Chronic Pain | Child Asthma	ENSG00000243943	ZNF512	3.6797	0.00011676	0.00776536	3.5949	0.00016223	0.00829461	0.0848	GW & MTAG
Multisite Chronic Pain | Late Asthma	ENSG00000215114	UBXN2B	2.5926	0.0047633	0.0815866	2.5082	0.0060672	0.0854505	0.0844	GW & MTAG
Multisite Chronic Pain | Adult Asthma	ENSG00000196132	MYT1	2.8427	0.0022363	0.0541179	2.7583	0.0029054	0.0556951	0.0844	GW & MTAG
Multisite Chronic Pain | Child Asthma	ENSG00000135100	HNF1A	3.1905	0.00071023	0.0256343	3.1062	0.00094762	0.0283426	0.0843	GW & MTAG
Multisite Chronic Pain | Child Asthma	ENSG00000124664	SPDEF	5.0661	2.03e-07	7.5711e-05	4.9818	3.1497e-07	9.03941e-05	0.0843	GW & MTAG
Child Asthma | Multisite Chronic Pain	ENSG00000083799	CYLD	2.6965	0.0035038	0.0764286	2.6123	0.0044964	0.0871554	0.0842	GW & MTAG
Multisite Chronic Pain | Child Asthma	ENSG00000175220	ARHGAP1	2.6939	0.0035315	0.068895	2.6097	0.0045313	0.0723378	0.0842	GW & MTAG
Child Asthma | Multisite Chronic Pain	ENSG00000064419	TNPO3	3.5301	0.00020774	0.00931939	3.4462	0.00028426	0.0113183	0.0839	GW & MTAG
Multisite Chronic Pain | Late Asthma	ENSG00000125266	EFNB2	4.006	3.0874e-05	0.00285075	3.9225	4.3816e-05	0.00346038	0.0835	GW & MTAG
Multisite Chronic Pain | Late Asthma	ENSG00000196345	ZKSCAN7	3.5801	0.0001717	0.00957168	3.4966	0.00023565	0.0104982	0.0835	GW & MTAG
Multisite Chronic Pain | Adult Asthma	ENSG00000079805	DNM2	2.855	0.0021517	0.052708	2.7716	0.002789	0.0545582	0.0834	GW & MTAG
Multisite Chronic Pain | Child Asthma	ENSG00000171204	TMEM126B	2.7113	0.0033513	0.0673227	2.628	0.0042949	0.0698588	0.0833	GW & MTAG
Multisite Chronic Pain | Child Asthma	ENSG00000136457	CHAD	3.048	0.0011518	0.0355656	2.9648	0.0015145	0.038386	0.0832	GW & MTAG
Multisite Chronic Pain | Late Asthma	ENSG00000228008	CTD-2330K9.3	5.6471	8.1603e-09	4.19506e-06	5.5639	1.3188e-08	6.30123e-06	0.0832	GW & MTAG
Multisite Chronic Pain | Adult Asthma	ENSG00000131844	MCCC2	2.5128	0.0059886	0.0934448	2.4296	0.0075583	0.0972051	0.0832	GW & MTAG
Multisite Chronic Pain | Child Asthma	ENSG00000172995	ARPP21	2.7666	0.0028318	0.0617703	2.6836	0.0036417	0.0637078	0.083	GW & MTAG
Multisite Chronic Pain | Adult Asthma	ENSG00000113838	TBCCD1	2.8548	0.0021531	0.052708	2.7719	0.0027869	0.0545582	0.0829	GW & MTAG
Multisite Chronic Pain | Adult Asthma	ENSG00000122694	GLIPR2	2.7883	0.002649	0.0604882	2.7055	0.00341	0.061425	0.0828	GW & MTAG
Multisite Chronic Pain | Late Asthma	ENSG00000084693	AGBL5	3.1287	0.00087777	0.0294983	3.0463	0.0011583	0.0325072	0.0824	GW & MTAG
Multisite Chronic Pain | Late Asthma	ENSG00000164989	CCDC171	2.6028	0.0046239	0.080082	2.5204	0.0058605	0.0842753	0.0824	GW & MTAG
Multisite Chronic Pain | Adult Asthma	ENSG00000165806	CASP7	3.0161	0.0012804	0.0378763	2.9341	0.0016728	0.0407788	0.082	GW & MTAG
Child Asthma | Multisite Chronic Pain	ENSG00000183011	LSMD1	2.666	0.0038379	0.080753	2.5841	0.0048818	0.0917414	0.0819	GW & MTAG
Multisite Chronic Pain | Late Asthma	ENSG00000273303	RP11-944L7.5	3.6112	0.00015238	0.00894574	3.5296	0.0002081	0.00959745	0.0816	GW & MTAG
Child Asthma | Multisite Chronic Pain	ENSG00000154229	PRKCA	2.6383	0.0041667	0.0843237	2.5567	0.0052829	0.0964344	0.0816	GW & MTAG
Multisite Chronic Pain | Late Asthma	ENSG00000075413	MARK3	2.8007	0.0025494	0.055931	2.7192	0.0032723	0.0599062	0.0815	GW & MTAG
Multisite Chronic Pain | Child Asthma	ENSG00000165685	TMEM52B	2.9749	0.0014652	0.0419091	2.8934	0.0019055	0.043983	0.0815	GW & MTAG
Multisite Chronic Pain | Late Asthma	ENSG00000146350	TBC1D32	2.5165	0.0059271	0.0915836	2.4352	0.0074418	0.096295	0.0813	GW & MTAG
Multisite Chronic Pain | Late Asthma	ENSG00000101489	CELF4	4.9081	4.598e-07	0.000127146	4.8271	6.9254e-07	0.000163405	0.081	GW & MTAG
Multisite Chronic Pain | Late Asthma	ENSG00000172350	ABCG4	2.4977	0.0062504	0.0944357	2.4168	0.0078279	0.0992493	0.0809	GW & MTAG
Multisite Chronic Pain | Adult Asthma	ENSG00000204183	GDF5OS	2.9264	0.0017148	0.0460695	2.8455	0.0022174	0.0481419	0.0809	GW & MTAG
Multisite Chronic Pain | Late Asthma	ENSG00000111707	SUDS3	3.3086	0.00046887	0.0192206	3.2278	0.00062379	0.0210262	0.0808	GW & MTAG
Child Asthma | Multisite Chronic Pain	ENSG00000137076	TLN1	3.0719	0.0010635	0.03247	2.9911	0.0013897	0.0381061	0.0808	GW & MTAG
Multisite Chronic Pain | Adult Asthma	ENSG00000166261	ZNF202	2.7196	0.0032676	0.0683	2.639	0.0041574	0.0685349	0.0806	GW & MTAG
Multisite Chronic Pain | Adult Asthma	ENSG00000125386	FAM193A	2.9506	0.0015859	0.0437814	2.8702	0.0020509	0.0460597	0.0804	GW & MTAG
Multisite Chronic Pain | Child Asthma	ENSG00000164850	GPER1	3.6924	0.00011107	0.00764794	3.612	0.0001519	0.00798069	0.0804	GW & MTAG
Multisite Chronic Pain | Adult Asthma	ENSG00000103507	BCKDK	3.3625	0.00038625	0.0169296	3.2822	0.00051509	0.0181631	0.0803	GW & MTAG
Multisite Chronic Pain | Child Asthma	ENSG00000180008	SOCS4	4.2524	1.0576e-05	0.0014369	4.1722	1.5084e-05	0.00161053	0.0802	GW & MTAG
Multisite Chronic Pain | Child Asthma	ENSG00000163581	SLC2A2	3.0295	0.0012248	0.0369267	2.9494	0.0015918	0.0394585	0.0801	GW & MTAG
Child Asthma | Multisite Chronic Pain	ENSG00000173818	ENDOV	2.8803	0.0019863	0.0521843	2.8003	0.0025529	0.0600136	0.08	GW & MTAG
Multisite Chronic Pain | Late Asthma	ENSG00000151322	NPAS3	3.2055	0.00067404	0.0247987	3.1256	0.00088713	0.0272148	0.0799	GW & MTAG
Multisite Chronic Pain | Adult Asthma	ENSG00000143742	SRP9	2.7343	0.0031256	0.0663527	2.6545	0.0039718	0.0669392	0.0798	GW & MTAG
Multisite Chronic Pain | Late Asthma	ENSG00000163684	RPP14	2.9896	0.0013966	0.0384439	2.9098	0.0018085	0.0428128	0.0798	GW & MTAG
Multisite Chronic Pain | Adult Asthma	ENSG00000132330	SCLY	3.3976	0.00033991	0.015551	3.3184	0.00045263	0.0167974	0.0792	GW & MTAG
Multisite Chronic Pain | Adult Asthma	ENSG00000101367	MAPRE1	2.5196	0.0058739	0.092874	2.4406	0.0073307	0.095504	0.079	GW & MTAG
Late Asthma | Multisite Chronic Pain	ENSG00000204390	HSPA1L	3.9307	4.2348e-05	0.00936629	3.8517	5.8643e-05	0.0147472	0.079	GW & MTAG
Multisite Chronic Pain | Adult Asthma	ENSG00000168411	RFWD3	2.7626	0.0028672	0.0634944	2.6837	0.0036405	0.0637078	0.0789	GW & MTAG
Child Asthma | Multisite Chronic Pain	ENSG00000215041	NEURL4	2.581	0.0049258	0.0951204	2.5023	0.0061688	0.106045	0.0787	MTAG
Multisite Chronic Pain | Late Asthma	ENSG00000132330	SCLY	3.397	0.00034059	0.0156105	3.3184	0.00045263	0.0167974	0.0786	GW & MTAG
Adult Asthma | Multisite Chronic Pain	ENSG00000115590	IL1R2	4.2339	1.1483e-05	0.00256963	4.1558	1.6205e-05	0.00297798	0.0781	GW & MTAG
Child Asthma | Multisite Chronic Pain	ENSG00000123374	CDK2	4.253	1.0548e-05	0.000789896	4.175	1.4899e-05	0.00100975	0.078	GW & MTAG
Child Asthma | Multisite Chronic Pain	ENSG00000112679	DUSP22	3.2174	0.00064686	0.0223708	3.1394	0.00084639	0.0263886	0.078	GW & MTAG
Multisite Chronic Pain | Child Asthma	ENSG00000124507	PACSIN1	4.943	3.846e-07	0.000126129	4.865	5.723e-07	0.000143918	0.078	GW & MTAG
Multisite Chronic Pain | Adult Asthma	ENSG00000243943	ZNF512	3.6728	0.00011994	0.00797685	3.5949	0.00016223	0.00829461	0.0779	GW & MTAG
Multisite Chronic Pain | Child Asthma	ENSG00000167394	ZNF668	3.4234	0.00030921	0.0145222	3.3455	0.00041067	0.0157605	0.0779	GW & MTAG
Multisite Chronic Pain | Adult Asthma	ENSG00000213593	TMX2	3.2728	0.00053246	0.0207232	3.195	0.00069911	0.0227199	0.0778	GW & MTAG
Adult Asthma | Multisite Chronic Pain	ENSG00000263020	CSNK2B-LY6G5B-1181	4.2023	1.321e-05	0.00292171	4.1247	1.856e-05	0.00328443	0.0776	GW & MTAG
Multisite Chronic Pain | Child Asthma	ENSG00000132405	TBC1D14	3.3831	0.00035837	0.0160013	3.3055	0.00047398	0.0172219	0.0776	GW & MTAG
Multisite Chronic Pain | Adult Asthma	ENSG00000006282	SPATA20	3.139	0.00084777	0.0289505	3.0616	0.0011006	0.031395	0.0774	GW & MTAG
Multisite Chronic Pain | Adult Asthma	ENSG00000198225	FKBP1C	2.8627	0.0021005	0.0519553	2.7854	0.0026733	0.0534381	0.0773	GW & MTAG
Multisite Chronic Pain | Late Asthma	ENSG00000205884	DEFB136	3.3351	0.00042633	0.0180902	3.258	0.00056104	0.019425	0.0771	GW & MTAG
Multisite Chronic Pain | Child Asthma	ENSG00000197879	MYO1C	2.9403	0.0016392	0.0450567	2.8632	0.0020967	0.0467576	0.0771	GW & MTAG
Multisite Chronic Pain | Late Asthma	ENSG00000273047	RP4-583P15.14	3.6651	0.00012364	0.00776157	3.588	0.00016662	0.00838011	0.0771	GW & MTAG
Multisite Chronic Pain | Adult Asthma	ENSG00000126214	KLC1	3.1526	0.00080899	0.0280288	3.0756	0.0010503	0.0305066	0.077	GW & MTAG
Multisite Chronic Pain | Child Asthma	ENSG00000100425	BRD1	2.7055	0.0034098	0.0678231	2.6285	0.0042883	0.0698588	0.077	GW & MTAG
Multisite Chronic Pain | Adult Asthma	ENSG00000153814	JAZF1	3.4815	0.0002493	0.0126115	3.405	0.00033082	0.0133954	0.0765	GW & MTAG
Multisite Chronic Pain | Late Asthma	ENSG00000143952	VPS54	4.3321	7.3835e-06	0.00101037	4.2561	1.0399e-05	0.00120452	0.076	GW & MTAG
Multisite Chronic Pain | Late Asthma	ENSG00000182022	CHST15	2.7511	0.0029696	0.0613965	2.6752	0.0037339	0.0646398	0.0759	GW & MTAG
Multisite Chronic Pain | Late Asthma	ENSG00000166152	C16orf78	3.4016	0.00033502	0.0153923	3.3259	0.00044062	0.0163958	0.0757	GW & MTAG
Multisite Chronic Pain | Adult Asthma	ENSG00000153820	SPHKAP	5.1657	1.1978e-07	4.64966e-05	5.0903	1.7871e-07	6.21001e-05	0.0754	GW & MTAG
Child Asthma | Multisite Chronic Pain	ENSG00000100714	MTHFD1	2.8594	0.0021219	0.0542482	2.7843	0.002682	0.0617571	0.0751	GW & MTAG
Multisite Chronic Pain | Child Asthma	ENSG00000105726	ATP13A1	3.6691	0.00012169	0.00789988	3.5941	0.00016275	0.00829461	0.075	GW & MTAG
Multisite Chronic Pain | Adult Asthma	ENSG00000096070	BRPF3	2.5396	0.0055495	0.089989	2.4647	0.0068571	0.0920962	0.0749	GW & MTAG
Multisite Chronic Pain | Adult Asthma	ENSG00000142661	MYOM3	2.5844	0.0048768	0.0842551	2.5096	0.0060437	0.0853942	0.0748	GW & MTAG
Multisite Chronic Pain | Child Asthma	ENSG00000172638	EFEMP2	2.9056	0.0018325	0.0480956	2.8312	0.0023184	0.0491219	0.0744	GW & MTAG
Multisite Chronic Pain | Late Asthma	ENSG00000067369	TP53BP1	2.7173	0.0032905	0.0648447	2.6429	0.00411	0.0683599	0.0744	GW & MTAG
Multisite Chronic Pain | Late Asthma	ENSG00000268421	AL355531.2	2.5146	0.005958	0.0919117	2.4403	0.0073371	0.0955222	0.0743	GW & MTAG
Child Asthma | Multisite Chronic Pain	ENSG00000196230	TUBB	2.7113	0.0033514	0.0747231	2.6371	0.0041815	0.0832467	0.0742	GW & MTAG
Multisite Chronic Pain | Adult Asthma	ENSG00000151006	PRSS53	2.882	0.0019759	0.0499782	2.808	0.0024927	0.051205	0.074	GW & MTAG
Multisite Chronic Pain | Adult Asthma	ENSG00000143552	NUP210L	4.2122	1.2642e-05	0.00157166	4.1382	1.75e-05	0.00182727	0.074	GW & MTAG
Multisite Chronic Pain | Child Asthma	ENSG00000187475	HIST1H1T	3.2132	0.00065632	0.0241001	3.1392	0.00084699	0.0262787	0.074	GW & MTAG
Child Asthma | Multisite Chronic Pain	ENSG00000105287	PRKD2	2.8503	0.0021841	0.055171	2.7765	0.0027478	0.0626682	0.0738	GW & MTAG
Child Asthma | Multisite Chronic Pain	ENSG00000180329	CCDC43	2.7194	0.0032698	0.0738656	2.6457	0.0040761	0.0814879	0.0737	GW & MTAG
Multisite Chronic Pain | Adult Asthma	ENSG00000167523	SPATA33	2.9068	0.0018257	0.047636	2.8334	0.002303	0.0490144	0.0734	GW & MTAG
Child Asthma | Multisite Chronic Pain	ENSG00000134255	CEPT1	3.4803	0.00025038	0.0107257	3.4073	0.00032801	0.0125653	0.073	GW & MTAG
Multisite Chronic Pain | Adult Asthma	ENSG00000158158	CNNM4	2.9161	0.0017724	0.0470193	2.8432	0.0022332	0.0482816	0.0729	GW & MTAG
Child Asthma | Multisite Chronic Pain	ENSG00000204599	TRIM39	3.1993	0.00068881	0.0233816	3.1264	0.00088493	0.0271473	0.0729	GW & MTAG
Multisite Chronic Pain | Adult Asthma	ENSG00000161649	CD300LG	3.4084	0.0003267	0.0152471	3.3356	0.00042559	0.0160732	0.0728	GW & MTAG
Child Asthma | Multisite Chronic Pain	ENSG00000268413	AC003043.1	2.8383	0.0022677	0.056532	2.7655	0.0028415	0.0642683	0.0728	GW & MTAG
Multisite Chronic Pain | Late Asthma	ENSG00000162598	C1orf87	3.1973	0.00069363	0.0252266	3.1246	0.0008903	0.0272683	0.0727	GW & MTAG
Adult Asthma | Multisite Chronic Pain	ENSG00000149485	FADS1	4.3066	8.2908e-06	0.00196081	4.234	1.148e-05	0.00221622	0.0726	GW & MTAG
Multisite Chronic Pain | Late Asthma	ENSG00000169851	PCDH7	3.2985	0.00048595	0.0196429	3.2259	0.00062798	0.0210931	0.0726	GW & MTAG
Multisite Chronic Pain | Child Asthma	ENSG00000213339	QTRT1	3.1109	0.00093259	0.0309038	3.0383	0.0011894	0.0331442	0.0726	GW & MTAG
Multisite Chronic Pain | Adult Asthma	ENSG00000165443	PHYHIPL	2.6699	0.0037933	0.0740024	2.5976	0.0046938	0.0737123	0.0723	GW & MTAG
Child Asthma | Multisite Chronic Pain	ENSG00000170266	GLB1	5.8975	1.8452e-09	2.9636e-07	5.8252	2.8524e-09	4.12993e-07	0.0723	GW & MTAG
Multisite Chronic Pain | Adult Asthma	ENSG00000106460	TMEM106B	2.8312	0.0023185	0.0556821	2.7591	0.0028979	0.0556148	0.0721	GW & MTAG
Multisite Chronic Pain | Adult Asthma	ENSG00000107859	PITX3	3.5957	0.00016178	0.00935324	3.5237	0.00021274	0.00970379	0.072	GW & MTAG
Multisite Chronic Pain | Child Asthma	ENSG00000221949	C12orf61	2.4963	0.0062756	0.0964981	2.4247	0.0076606	0.0976714	0.0716	GW & MTAG
Multisite Chronic Pain | Late Asthma	ENSG00000170234	PWWP2A	2.8506	0.0021821	0.0511154	2.7792	0.0027244	0.05379	0.0714	GW & MTAG
Multisite Chronic Pain | Adult Asthma	ENSG00000130958	SLC35D2	2.5626	0.0051952	0.0863673	2.4912	0.0063662	0.0884879	0.0714	GW & MTAG
Multisite Chronic Pain | Late Asthma	ENSG00000166750	SLFN5	2.6002	0.0046582	0.0805487	2.529	0.0057189	0.0831176	0.0712	GW & MTAG
Adult Asthma | Multisite Chronic Pain	ENSG00000128908	INO80	3.295	0.00049207	0.0497854	3.2239	0.0006323	0.0483176	0.0711	GW & MTAG
Multisite Chronic Pain | Late Asthma	ENSG00000176697	BDNF	4.5465	2.7273e-06	0.000524	4.4757	3.8084e-06	0.000557312	0.0708	GW & MTAG
Multisite Chronic Pain | Adult Asthma	ENSG00000090520	DNAJB11	3.3735	0.00037109	0.0164918	3.3028	0.00047865	0.0172929	0.0707	GW & MTAG
Multisite Chronic Pain | Child Asthma	ENSG00000261611	AC010547.9	3.9279	4.2847e-05	0.00393753	3.8572	5.7351e-05	0.00416765	0.0707	GW & MTAG
Multisite Chronic Pain | Child Asthma	ENSG00000213654	GPSM3	3.1381	0.00085016	0.0289283	3.0675	0.0010792	0.031016	0.0706	GW & MTAG
Multisite Chronic Pain | Child Asthma	ENSG00000146166	LGSN	2.5595	0.0052414	0.087684	2.4889	0.0064075	0.0888036	0.0706	GW & MTAG
Multisite Chronic Pain | Child Asthma	ENSG00000105877	DNAH11	2.8405	0.0022521	0.054779	2.77	0.0028032	0.0546124	0.0705	GW & MTAG
Child Asthma | Multisite Chronic Pain	ENSG00000241794	SPRR2A	4.1723	1.5075e-05	0.00106595	4.1019	2.0491e-05	0.00130541	0.0704	GW & MTAG
Multisite Chronic Pain | Child Asthma	ENSG00000010278	CD9	2.855	0.0021518	0.0531725	2.7846	0.0026799	0.0534381	0.0704	GW & MTAG
Multisite Chronic Pain | Late Asthma	ENSG00000144792	ZNF660	3.6949	0.00010999	0.00726155	3.6246	0.00014468	0.00772381	0.0703	GW & MTAG
Multisite Chronic Pain | Late Asthma	ENSG00000167508	MVD	2.5668	0.005132	0.0842241	2.4965	0.0062715	0.0876176	0.0703	GW & MTAG
Multisite Chronic Pain | Child Asthma	ENSG00000205078	SYCE1L	3.4095	0.0003254	0.0150229	3.3393	0.00041992	0.0160476	0.0702	GW & MTAG
Multisite Chronic Pain | Adult Asthma	ENSG00000111728	ST8SIA1	2.9267	0.0017128	0.0460695	2.857	0.0021386	0.0474164	0.0697	GW & MTAG
Multisite Chronic Pain | Adult Asthma	ENSG00000221949	C12orf61	2.4942	0.0063126	0.0967542	2.4247	0.0076606	0.0976714	0.0695	GW & MTAG
Child Asthma | Multisite Chronic Pain	ENSG00000189377	CXCL17	2.6255	0.0043259	0.0867049	2.556	0.0052938	0.0965411	0.0695	GW & MTAG
Multisite Chronic Pain | Child Asthma	ENSG00000213780	GTF2H4	2.5059	0.0061064	0.0955966	2.4365	0.0074144	0.0961357	0.0694	GW & MTAG
Multisite Chronic Pain | Child Asthma	ENSG00000111728	ST8SIA1	2.9263	0.0017149	0.0461912	2.857	0.0021386	0.0474164	0.0693	GW & MTAG
Adult Asthma | Multisite Chronic Pain	ENSG00000204308	RNF5	5.4263	2.8767e-08	1.36794e-05	5.3575	4.2198e-08	1.58135e-05	0.0688	GW & MTAG
Multisite Chronic Pain | Child Asthma	ENSG00000115207	GTF3C2	2.5235	0.0058103	0.0931068	2.455	0.007044	0.0933599	0.0685	GW & MTAG
Multisite Chronic Pain | Adult Asthma	ENSG00000169783	LINGO1	2.9652	0.0015126	0.0423105	2.8969	0.0018845	0.0436036	0.0683	GW & MTAG
Late Asthma | Multisite Chronic Pain	ENSG00000254445	HSPB2-C11orf52	3.2836	0.0005124	0.0497234	3.2156	0.00065075	0.0744194	0.068	GW & MTAG
Multisite Chronic Pain | Late Asthma	ENSG00000159111	MRPL10	3.4786	0.00025205	0.0127168	3.4106	0.00032406	0.0132338	0.068	GW & MTAG
Child Asthma | Multisite Chronic Pain	ENSG00000222017	AC011997.1	3.7675	8.2438e-05	0.00426101	3.6997	0.00010794	0.00524923	0.0678	GW & MTAG
Multisite Chronic Pain | Adult Asthma	ENSG00000172992	DCAKD	4.2651	9.9928e-06	0.00134804	4.1974	1.3503e-05	0.0014663	0.0677	GW & MTAG
Multisite Chronic Pain | Adult Asthma	ENSG00000124160	NCOA5	2.8288	0.002336	0.0558053	2.7611	0.00288	0.0555424	0.0677	GW & MTAG
Child Asthma | Multisite Chronic Pain	ENSG00000089169	RPH3A	3.1123	0.00092821	0.0294258	3.0446	0.0011648	0.0334259	0.0677	GW & MTAG
Multisite Chronic Pain | Late Asthma	ENSG00000185261	KIAA0825	4.5423	2.782e-06	0.000524829	4.475	3.82e-06	0.000557312	0.0673	GW & MTAG
Multisite Chronic Pain | Late Asthma	ENSG00000268211	AL359091.2	3.6491	0.0001316	0.00807472	3.5819	0.00017053	0.00844344	0.0672	GW & MTAG
Multisite Chronic Pain | Late Asthma	ENSG00000169955	ZNF747	3.8096	6.9598e-05	0.00519146	3.7425	9.1084e-05	0.00565194	0.0671	GW & MTAG
Multisite Chronic Pain | Child Asthma	ENSG00000119402	FBXW2	3.0668	0.0010818	0.0340677	2.9999	0.0013505	0.0358483	0.0669	GW & MTAG
Multisite Chronic Pain | Late Asthma	ENSG00000144451	SPAG16	2.7002	0.0034645	0.0669018	2.6333	0.0042281	0.0692437	0.0669	GW & MTAG
Multisite Chronic Pain | Child Asthma	ENSG00000108825	PTGES3L-AARSD1	3.7953	7.372e-05	0.00570011	3.7286	9.6272e-05	0.00589728	0.0667	GW & MTAG
Multisite Chronic Pain | Late Asthma	ENSG00000087269	NOP14	4.5171	3.1351e-06	0.000578385	4.4506	4.2821e-06	0.000619996	0.0665	GW & MTAG
Multisite Chronic Pain | Late Asthma	ENSG00000103316	CRYM	3.7377	9.2852e-05	0.00646867	3.6712	0.0001207	0.00692738	0.0665	GW & MTAG
Multisite Chronic Pain | Adult Asthma	ENSG00000141570	CBX8	2.9652	0.0015124	0.0423105	2.8987	0.0018734	0.0436036	0.0665	GW & MTAG
Multisite Chronic Pain | Child Asthma	ENSG00000233276	GPX1	5.5123	1.7709e-08	9.35675e-06	5.4464	2.5699e-08	1.19795e-05	0.0659	GW & MTAG
Multisite Chronic Pain | Child Asthma	ENSG00000204305	AGER	3.4538	0.00027635	0.0135826	3.3879	0.00035209	0.0140483	0.0659	GW & MTAG
Late Asthma | Multisite Chronic Pain	ENSG00000204351	SKIV2L	3.8947	4.9151e-05	0.0105045	3.8293	6.4263e-05	0.0149574	0.0654	GW & MTAG
Multisite Chronic Pain | Child Asthma	ENSG00000258984	UBE2F-SCLY	3.4693	0.00026088	0.0133752	3.4039	0.00033219	0.0134224	0.0654	GW & MTAG
Multisite Chronic Pain | Adult Asthma	ENSG00000146350	TBC1D32	2.5005	0.0062001	0.095569	2.4352	0.0074418	0.096295	0.0653	GW & MTAG
Multisite Chronic Pain | Adult Asthma	ENSG00000122490	PQLC1	2.774	0.0027686	0.0622477	2.7087	0.0033771	0.0611204	0.0653	GW & MTAG
Child Asthma | Multisite Chronic Pain	ENSG00000101298	SNPH	2.9881	0.0014034	0.0402019	2.9228	0.0017344	0.0453459	0.0653	GW & MTAG
Multisite Chronic Pain | Child Asthma	ENSG00000107874	CUEDC2	3.6756	0.00011865	0.00786356	3.6103	0.00015295	0.00798069	0.0653	GW & MTAG
Multisite Chronic Pain | Late Asthma	ENSG00000141198	TOM1L1	2.8787	0.0019969	0.0478979	2.8135	0.0024501	0.0507741	0.0652	GW & MTAG
Adult Asthma | Multisite Chronic Pain	ENSG00000148331	ASB6	3.1426	0.0008374	0.0737416	3.0776	0.0010435	0.0682992	0.065	GW & MTAG
Multisite Chronic Pain | Late Asthma	ENSG00000161904	LEMD2	3.1455	0.00082904	0.0288285	3.0806	0.0010329	0.0302631	0.0649	GW & MTAG
Multisite Chronic Pain | Late Asthma	ENSG00000079805	DNM2	2.8365	0.0022805	0.0523479	2.7716	0.002789	0.0545582	0.0649	GW & MTAG
Multisite Chronic Pain | Adult Asthma	ENSG00000115368	WDR75	2.6221	0.0043694	0.0792282	2.5574	0.0052726	0.0786037	0.0647	GW & MTAG
Multisite Chronic Pain | Late Asthma	ENSG00000078403	MLLT10	3.8543	5.8019e-05	0.00450813	3.7896	7.5459e-05	0.00500754	0.0647	GW & MTAG
Multisite Chronic Pain | Child Asthma	ENSG00000231500	RPS18	2.7981	0.0025705	0.0589331	2.7335	0.0031331	0.0585335	0.0646	GW & MTAG
Multisite Chronic Pain | Child Asthma	ENSG00000174473	GALNTL6	2.5468	0.0054363	0.0895535	2.4823	0.0065261	0.0897315	0.0645	GW & MTAG
Multisite Chronic Pain | Adult Asthma	ENSG00000132142	ACACA	2.669	0.0038041	0.0741371	2.6047	0.0045984	0.072692	0.0643	GW & MTAG
Child Asthma | Multisite Chronic Pain	ENSG00000162437	RAVER2	3.7442	9.0467e-05	0.004601	3.68	0.00011663	0.00558655	0.0642	GW & MTAG
Child Asthma | Multisite Chronic Pain	ENSG00000213588	ZBTB9	3.3155	0.00045742	0.0168943	3.2514	0.0005741	0.0194543	0.0641	GW & MTAG
Multisite Chronic Pain | Late Asthma	ENSG00000164603	C7orf60	2.7633	0.0028612	0.0598054	2.6993	0.0034745	0.0621185	0.064	GW & MTAG
Late Asthma | Multisite Chronic Pain	ENSG00000179344	HLA-DQB1	7.7777	3.6939e-15	3.51308e-11	7.7141	6.0906e-15	5.82018e-11	0.0636	GW & MTAG
Multisite Chronic Pain | Adult Asthma	ENSG00000176697	BDNF	4.5393	2.822e-06	0.000555178	4.4757	3.8084e-06	0.000557312	0.0636	GW & MTAG
Multisite Chronic Pain | Child Asthma	ENSG00000071575	TRIB2	2.9178	0.0017628	0.0469691	2.8544	0.0021556	0.0474629	0.0634	GW & MTAG
Multisite Chronic Pain | Adult Asthma	ENSG00000205030	OR5L2	2.6725	0.0037644	0.0738838	2.6092	0.0045374	0.0723378	0.0633	GW & MTAG
Child Asthma | Multisite Chronic Pain	ENSG00000162706	CADM3	3.0288	0.0012276	0.0364847	2.9656	0.0015106	0.0404917	0.0632	GW & MTAG
Multisite Chronic Pain | Child Asthma	ENSG00000114316	USP4	5.8427	2.5684e-09	1.52667e-06	5.7795	3.7465e-09	2.16979e-06	0.0632	GW & MTAG
Multisite Chronic Pain | Child Asthma	ENSG00000138600	SPPL2A	2.9468	0.0016052	0.0445552	2.8837	0.0019655	0.0448265	0.0631	GW & MTAG
Multisite Chronic Pain | Adult Asthma	ENSG00000184470	TXNRD2	3.115	0.0009198	0.0304039	3.0523	0.0011354	0.0321478	0.0627	GW & MTAG
Multisite Chronic Pain | Child Asthma	ENSG00000143369	ECM1	4.9015	4.7544e-07	0.000153277	4.8391	6.5202e-07	0.000161538	0.0624	GW & MTAG
Multisite Chronic Pain | Adult Asthma	ENSG00000127580	WDR24	3.6767	0.00011812	0.00795521	3.6144	0.0001505	0.00796775	0.0623	GW & MTAG
Multisite Chronic Pain | Late Asthma	ENSG00000106546	AHR	2.5716	0.005062	0.0836527	2.5095	0.0060454	0.0853942	0.0621	GW & MTAG
Multisite Chronic Pain | Adult Asthma	ENSG00000267952	CTD-2207O23.12	2.5083	0.0060656	0.0944912	2.4465	0.0072127	0.0946621	0.0618	GW & MTAG
Multisite Chronic Pain | Adult Asthma	ENSG00000149600	COMMD7	3.3595	0.00039036	0.0169909	3.2978	0.0004873	0.0175391	0.0617	GW & MTAG
Multisite Chronic Pain | Late Asthma	ENSG00000073849	ST6GAL1	3.0082	0.0013141	0.0370853	2.9466	0.0016063	0.0397663	0.0616	GW & MTAG
Child Asthma | Multisite Chronic Pain	ENSG00000197641	SERPINB13	3.1422	0.00083837	0.0271201	3.0806	0.0010328	0.0302743	0.0616	GW & MTAG
Child Asthma | Multisite Chronic Pain	ENSG00000173068	BNC2	4.0376	2.7004e-05	0.00173528	3.9761	3.5028e-05	0.00200768	0.0615	GW & MTAG
Child Asthma | Multisite Chronic Pain	ENSG00000163378	EOGT	2.5633	0.0051838	0.0986011	2.5019	0.0061756	0.106045	0.0614	MTAG
Late Asthma | Multisite Chronic Pain	ENSG00000143951	WDPCP	3.889	5.0327e-05	0.0105439	3.8278	6.4652e-05	0.0149574	0.0612	GW & MTAG
Multisite Chronic Pain | Late Asthma	ENSG00000198162	MAN1A2	2.6986	0.0034815	0.0669793	2.6374	0.004177	0.0686816	0.0612	GW & MTAG
Child Asthma | Multisite Chronic Pain	ENSG00000173917	HOXB2	3.4992	0.00023333	0.0102411	3.4382	0.00029284	0.0116115	0.061	GW & MTAG
Multisite Chronic Pain | Adult Asthma	ENSG00000136240	KDELR2	3.793	7.4425e-05	0.00552984	3.7321	9.4942e-05	0.00583451	0.0609	GW & MTAG
Child Asthma | Multisite Chronic Pain	ENSG00000137310	TCF19	7.8088	2.8866e-15	4.99146e-12	7.7481	4.6629e-15	4.29419e-12	0.0607	GW & MTAG
Child Asthma | Multisite Chronic Pain	ENSG00000238083	LRRC37A2	4.1651	1.5562e-05	0.00109227	4.1044	2.0264e-05	0.00129527	0.0607	GW & MTAG
Multisite Chronic Pain | Adult Asthma	ENSG00000211450	C11orf31	3.3983	0.00033901	0.015551	3.3377	0.00042235	0.0160476	0.0606	GW & MTAG
Multisite Chronic Pain | Child Asthma	ENSG00000022355	GABRA1	4.4869	3.613e-06	0.000636323	4.4264	4.7908e-06	0.000673248	0.0605	GW & MTAG
Multisite Chronic Pain | Adult Asthma	ENSG00000126215	XRCC3	4.3168	7.916e-06	0.00114939	4.2563	1.0391e-05	0.00120452	0.0605	GW & MTAG
Child Asthma | Multisite Chronic Pain	ENSG00000102908	NFAT5	4.8104	7.532e-07	7.58022e-05	4.7499	1.0176e-06	9.30544e-05	0.0605	GW & MTAG
Multisite Chronic Pain | Child Asthma	ENSG00000163508	EOMES	3.0384	0.0011891	0.0363048	2.978	0.0014508	0.0375714	0.0604	GW & MTAG
Multisite Chronic Pain | Child Asthma	ENSG00000196428	TSC22D2	2.6426	0.0041141	0.0756048	2.5822	0.0049086	0.0752213	0.0604	GW & MTAG
Multisite Chronic Pain | Adult Asthma	ENSG00000143294	PRCC	2.6315	0.00425	0.0778873	2.5712	0.0050668	0.0765913	0.0603	GW & MTAG
Child Asthma | Multisite Chronic Pain	ENSG00000258053	CTD-2021H9.3	3.5136	0.00022105	0.00982381	3.4533	0.00027691	0.0110487	0.0603	GW & MTAG
Child Asthma | Multisite Chronic Pain	ENSG00000173226	IQCB1	2.884	0.0019634	0.0517973	2.8238	0.0023728	0.056971	0.0602	GW & MTAG
Multisite Chronic Pain | Child Asthma	ENSG00000115226	FNDC4	2.738	0.0030906	0.0646714	2.678	0.003703	0.0643965	0.06	GW & MTAG
Multisite Chronic Pain | Late Asthma	ENSG00000152404	CWF19L2	3.8063	7.0539e-05	0.0052411	3.7464	8.9689e-05	0.00560175	0.0599	GW & MTAG
Child Asthma | Multisite Chronic Pain	ENSG00000180535	BHLHA15	2.6272	0.0043045	0.0864582	2.5675	0.0051224	0.0941854	0.0597	GW & MTAG
Multisite Chronic Pain | Late Asthma	ENSG00000090674	MCOLN1	3.0631	0.0010952	0.0330772	3.0034	0.0013349	0.0355824	0.0597	GW & MTAG
Multisite Chronic Pain | Child Asthma	ENSG00000116774	OLFML3	3.3693	0.00037686	0.016422	3.3096	0.00046721	0.017156	0.0597	GW & MTAG
Multisite Chronic Pain | Adult Asthma	ENSG00000009413	REV3L	2.8924	0.0019113	0.0489957	2.8329	0.0023061	0.0490258	0.0595	GW & MTAG
Child Asthma | Multisite Chronic Pain	ENSG00000257767	RP11-162P23.2	2.8029	0.0025322	0.0609683	2.7436	0.0030383	0.0669758	0.0593	GW & MTAG
Child Asthma | Multisite Chronic Pain	ENSG00000139154	AEBP2	4.0954	2.1076e-05	0.00140662	4.0361	2.7176e-05	0.00163845	0.0593	GW & MTAG
Multisite Chronic Pain | Late Asthma	ENSG00000106780	MEGF9	3.1991	0.00068923	0.0251471	3.14	0.00084472	0.026276	0.0591	GW & MTAG
Multisite Chronic Pain | Child Asthma	ENSG00000164603	C7orf60	2.7584	0.0029047	0.0625441	2.6993	0.0034745	0.0621185	0.0591	GW & MTAG
Multisite Chronic Pain | Child Asthma	ENSG00000197153	HIST1H3J	2.7949	0.0025955	0.059051	2.7359	0.0031102	0.0582766	0.059	GW & MTAG
Multisite Chronic Pain | Late Asthma	ENSG00000179195	ZNF664	2.7851	0.0026755	0.0575036	2.7263	0.0032024	0.0594002	0.0588	GW & MTAG
Multisite Chronic Pain | Adult Asthma	ENSG00000197016	ZNF470	2.514	0.0059693	0.0932419	2.4552	0.007041	0.0933599	0.0588	GW & MTAG
Late Asthma | Multisite Chronic Pain	ENSG00000204420	C6orf25	3.5891	0.0001659	0.0232028	3.531	0.00020701	0.0376798	0.0581	GW & MTAG
Multisite Chronic Pain | Child Asthma	ENSG00000259900	RP11-343C2.7	2.7226	0.0032384	0.0661996	2.6645	0.0038555	0.0658204	0.0581	GW & MTAG
Multisite Chronic Pain | Child Asthma	ENSG00000179195	ZNF664	2.7843	0.0026822	0.0598125	2.7263	0.0032024	0.0594002	0.058	GW & MTAG
Child Asthma | Multisite Chronic Pain	ENSG00000135549	PKIB	3.6814	0.00011596	0.00566106	3.6237	0.0001452	0.0065916	0.0577	GW & MTAG
Multisite Chronic Pain | Adult Asthma	ENSG00000080709	KCNN2	4.2813	9.2916e-06	0.00127899	4.2238	1.201e-05	0.00133506	0.0575	GW & MTAG
Child Asthma | Multisite Chronic Pain	ENSG00000256269	HMBS	2.8774	0.0020047	0.0523064	2.82	0.002401	0.0573599	0.0574	GW & MTAG
Child Asthma | Multisite Chronic Pain	ENSG00000197915	HRNR	3.6646	0.00012386	0.00594935	3.6074	0.00015465	0.00696531	0.0572	GW & MTAG
Multisite Chronic Pain | Child Asthma	ENSG00000126107	HECTD3	2.7843	0.0026823	0.0598125	2.7271	0.0031942	0.0593271	0.0572	GW & MTAG
Child Asthma | Multisite Chronic Pain	ENSG00000169418	NPR1	2.9358	0.0016636	0.0453343	2.8788	0.0019959	0.0502578	0.057	GW & MTAG
Multisite Chronic Pain | Child Asthma	ENSG00000145198	VWA5B2	2.4992	0.0062245	0.0961153	2.4422	0.0072985	0.0952793	0.057	GW & MTAG
Multisite Chronic Pain | Adult Asthma	ENSG00000256053	APOPT1	3.0706	0.001068	0.0336889	3.0137	0.0012906	0.0349872	0.0569	GW & MTAG
Multisite Chronic Pain | Adult Asthma	ENSG00000111247	RAD51AP1	2.5642	0.0051706	0.0862719	2.5076	0.0060783	0.0855438	0.0566	GW & MTAG
Child Asthma | Multisite Chronic Pain	ENSG00000115275	MOGS	2.6905	0.0035671	0.0775426	2.6341	0.0042181	0.0837197	0.0564	GW & MTAG
Child Asthma | Multisite Chronic Pain	ENSG00000043462	LCP2	3.3691	0.00037707	0.0143732	3.3127	0.00046202	0.0163219	0.0564	GW & MTAG
Multisite Chronic Pain | Late Asthma	ENSG00000176390	CRLF3	2.714	0.0033241	0.0651161	2.6577	0.0039338	0.0665334	0.0563	GW & MTAG
Multisite Chronic Pain | Child Asthma	ENSG00000186113	OR5D14	2.8205	0.0023974	0.0570725	2.7642	0.0028535	0.0553104	0.0563	GW & MTAG
Multisite Chronic Pain | Adult Asthma	ENSG00000126746	ZNF384	2.5621	0.0052017	0.0863673	2.506	0.0061058	0.0858044	0.0561	GW & MTAG
Multisite Chronic Pain | Late Asthma	ENSG00000269948	RP11-248J23.6	3.4917	0.00023995	0.0123021	3.4358	0.00029539	0.0123805	0.0559	GW & MTAG
Multisite Chronic Pain | Child Asthma	ENSG00000170236	USP50	3.1623	0.00078274	0.0272185	3.1065	0.00094666	0.0283426	0.0558	GW & MTAG
Multisite Chronic Pain | Child Asthma	ENSG00000073711	PPP2R3A	3.5782	0.00017298	0.0101936	3.5224	0.00021381	0.00972937	0.0558	GW & MTAG
Multisite Chronic Pain | Late Asthma	ENSG00000099365	STX1B	3.2615	0.00055411	0.0216867	3.2059	0.00067318	0.0221062	0.0556	GW & MTAG
Multisite Chronic Pain | Late Asthma	ENSG00000104953	TLE6	2.5219	0.0058356	0.0906854	2.4664	0.0068248	0.092026	0.0555	GW & MTAG
Multisite Chronic Pain | Late Asthma	ENSG00000204256	BRD2	2.669	0.003804	0.070985	2.6136	0.00448	0.0718906	0.0554	GW & MTAG
Multisite Chronic Pain | Child Asthma	ENSG00000138675	FGF5	2.8023	0.002537	0.0585547	2.7469	0.0030078	0.0571083	0.0554	GW & MTAG
Multisite Chronic Pain | Late Asthma	ENSG00000132031	MATN3	2.5988	0.004677	0.0806539	2.5436	0.0054859	0.0804655	0.0552	GW & MTAG
Multisite Chronic Pain | Adult Asthma	ENSG00000184792	OSBP2	3.6465	0.00013291	0.00854081	3.5913	0.00016454	0.00834946	0.0552	GW & MTAG
Multisite Chronic Pain | Adult Asthma	ENSG00000112249	ASCC3	2.6975	0.0034934	0.0713727	2.6423	0.0041169	0.0683599	0.0552	GW & MTAG
Multisite Chronic Pain | Late Asthma	ENSG00000214194	LINC00998	2.8848	0.0019581	0.0474339	2.8301	0.0023266	0.049188	0.0547	GW & MTAG
Multisite Chronic Pain | Adult Asthma	ENSG00000113296	THBS4	2.7134	0.0033299	0.0690709	2.6587	0.0039216	0.0664888	0.0547	GW & MTAG
Multisite Chronic Pain | Child Asthma	ENSG00000134852	CLOCK	2.7944	0.0026	0.059051	2.7397	0.0030752	0.0579047	0.0547	GW & MTAG
Child Asthma | Multisite Chronic Pain	ENSG00000164334	FAM170A	2.8662	0.0020773	0.053511	2.8117	0.0024643	0.0583613	0.0545	GW & MTAG
Child Asthma | Multisite Chronic Pain	ENSG00000213654	GPSM3	5.8967	1.8541e-09	2.9636e-07	5.8424	2.5728e-09	3.78403e-07	0.0543	GW & MTAG
Multisite Chronic Pain | Adult Asthma	ENSG00000127337	YEATS4	2.8613	0.0021099	0.05212	2.8072	0.002499	0.051205	0.0541	GW & MTAG
Multisite Chronic Pain | Late Asthma	ENSG00000203896	LIME1	3.5911	0.00016464	0.00940426	3.5374	0.00020204	0.00939511	0.0537	GW & MTAG
Multisite Chronic Pain | Adult Asthma	ENSG00000227729	RD3L	2.5372	0.0055875	0.0902972	2.4837	0.0065016	0.0895235	0.0535	GW & MTAG
Multisite Chronic Pain | Adult Asthma	ENSG00000130921	C12orf65	3.7537	8.713e-05	0.00632557	3.7002	0.00010773	0.00639421	0.0535	GW & MTAG
Multisite Chronic Pain | Adult Asthma	ENSG00000006025	OSBPL7	3.5579	0.00018695	0.0104281	3.5045	0.00022875	0.0102386	0.0534	GW & MTAG
Multisite Chronic Pain | Child Asthma	ENSG00000165383	LRRC18	2.8806	0.0019849	0.0503397	2.8275	0.0023459	0.0495413	0.0531	GW & MTAG
Multisite Chronic Pain | Adult Asthma	ENSG00000161904	LEMD2	3.1336	0.00086344	0.0290681	3.0806	0.0010329	0.0302631	0.053	GW & MTAG
Multisite Chronic Pain | Child Asthma	ENSG00000196711	FAM150A	2.8174	0.0024211	0.0571527	2.7645	0.0028506	0.0553103	0.0529	GW & MTAG
Multisite Chronic Pain | Late Asthma	ENSG00000129625	REEP5	2.7437	0.003038	0.0618365	2.6912	0.0035595	0.0629317	0.0525	GW & MTAG
Multisite Chronic Pain | Adult Asthma	ENSG00000163629	PTPN13	2.6722	0.0037678	0.0738838	2.6197	0.0044002	0.0709676	0.0525	GW & MTAG
Multisite Chronic Pain | Late Asthma	ENSG00000084207	GSTP1	3.1947	0.00069997	0.0254086	3.1424	0.00083793	0.0261675	0.0523	GW & MTAG
Multisite Chronic Pain | Child Asthma	ENSG00000108018	SORCS1	2.9696	0.0014908	0.0425773	2.9174	0.001765	0.0422473	0.0522	GW & MTAG
Multisite Chronic Pain | Child Asthma	ENSG00000198898	CAPZA2	2.6649	0.0038508	0.0728817	2.6128	0.0044901	0.0719923	0.0521	GW & MTAG
Adult Asthma | Multisite Chronic Pain	ENSG00000204310	AGPAT1	6.9046	2.5172e-12	5.46199e-09	6.8527	3.6234e-12	4.61669e-09	0.0519	GW & MTAG
Multisite Chronic Pain | Late Asthma	ENSG00000142892	PIGK	2.6398	0.0041476	0.0748496	2.5879	0.0048279	0.0746636	0.0519	GW & MTAG
Multisite Chronic Pain | Late Asthma	ENSG00000101246	ARFRP1	3.039	0.0011867	0.0344614	2.9872	0.0014078	0.0368652	0.0518	GW & MTAG
Child Asthma | Multisite Chronic Pain	ENSG00000105855	ITGB8	6.2537	2.0036e-10	4.48359e-08	6.2019	2.7885e-10	5.85646e-08	0.0518	GW & MTAG
Multisite Chronic Pain | Child Asthma	ENSG00000224997	AL049840.1	3.8249	6.542e-05	0.00529512	3.7732	8.0581e-05	0.00522056	0.0517	GW & MTAG
Multisite Chronic Pain | Child Asthma	ENSG00000134538	SLCO1B1	2.7347	0.0031221	0.0651871	2.6834	0.0036434	0.0637078	0.0513	GW & MTAG
Multisite Chronic Pain | Child Asthma	ENSG00000136930	PSMB7	3.6512	0.00013052	0.00834307	3.6001	0.00015907	0.00826127	0.0511	GW & MTAG
Child Asthma | Multisite Chronic Pain	ENSG00000167768	KRT1	2.8652	0.0020835	0.0535544	2.8142	0.0024452	0.0580601	0.051	GW & MTAG
Child Asthma | Multisite Chronic Pain	ENSG00000138092	CENPO	2.6978	0.0034898	0.0763861	2.6469	0.0040621	0.081299	0.0509	GW & MTAG
Multisite Chronic Pain | Late Asthma	ENSG00000132142	ACACA	2.6554	0.0039606	0.0728574	2.6047	0.0045984	0.072692	0.0507	GW & MTAG
Multisite Chronic Pain | Late Asthma	ENSG00000156599	ZDHHC5	3.1907	0.00070965	0.025711	3.1403	0.00084373	0.026276	0.0504	GW & MTAG
Child Asthma | Multisite Chronic Pain	ENSG00000185022	MAFF	2.7954	0.0025917	0.061934	2.745	0.0030253	0.0667662	0.0504	GW & MTAG
Child Asthma | Multisite Chronic Pain	ENSG00000137288	UQCC2	2.9731	0.0014739	0.0413496	2.9228	0.0017344	0.0453459	0.0503	GW & MTAG
Child Asthma | Multisite Chronic Pain	ENSG00000160752	FDPS	2.8092	0.0024832	0.0602307	2.7591	0.0028977	0.0653847	0.0501	GW & MTAG
Multisite Chronic Pain | Late Asthma	ENSG00000148848	ADAM12	2.9399	0.0016418	0.0426429	2.8899	0.0019266	0.0442031	0.05	GW & MTAG
Adult Asthma | Multisite Chronic Pain	ENSG00000129749	CHRNA10	3.2351	0.00060796	0.0575324	3.1851	0.00072351	0.0538044	0.05	GW & MTAG
Child Asthma | Multisite Chronic Pain	ENSG00000004939	SLC4A1	3.1975	0.00069321	0.0234618	3.1475	0.00082339	0.0259293	0.05	GW & MTAG
Multisite Chronic Pain | Adult Asthma	ENSG00000204385	SLC44A4	3.0607	0.0011042	0.0346013	3.0109	0.0013022	0.0351025	0.0498	GW & MTAG
Child Asthma | Multisite Chronic Pain	ENSG00000100413	POLR3H	3.9338	4.1803e-05	0.00249259	3.8847	5.1219e-05	0.00278888	0.0491	GW & MTAG
Multisite Chronic Pain | Late Asthma	ENSG00000157613	CREB3L1	3.2477	0.00058162	0.0223495	3.1987	0.00069016	0.0225862	0.049	GW & MTAG
Multisite Chronic Pain | Adult Asthma	ENSG00000183166	CALN1	2.8493	0.0021907	0.0532856	2.8003	0.0025525	0.0519525	0.049	GW & MTAG
Multisite Chronic Pain | Child Asthma	ENSG00000198917	C9orf114	2.5184	0.0058938	0.0933439	2.4696	0.0067641	0.0918743	0.0488	GW & MTAG
Multisite Chronic Pain | Adult Asthma	ENSG00000032389	TSSC1	2.7533	0.0029496	0.0641926	2.7046	0.0034198	0.0614856	0.0487	GW & MTAG
Multisite Chronic Pain | Adult Asthma	ENSG00000268923	AL645922.1	2.5361	0.0056048	0.0903465	2.4875	0.0064327	0.088895	0.0486	GW & MTAG
Multisite Chronic Pain | Adult Asthma	ENSG00000174938	SEZ6L2	3.2261	0.00062735	0.0235729	3.1776	0.00074241	0.0237273	0.0485	GW & MTAG
Multisite Chronic Pain | Late Asthma	ENSG00000081019	RSBN1	2.4777	0.006612	0.0977209	2.4293	0.007563	0.0972051	0.0484	GW & MTAG
Multisite Chronic Pain | Adult Asthma	ENSG00000170209	ANKK1	3.0355	0.0012007	0.0363092	2.9871	0.0014081	0.0368652	0.0484	GW & MTAG
Multisite Chronic Pain | Adult Asthma	ENSG00000101019	UQCC1	2.973	0.0014746	0.0416766	2.925	0.0017225	0.0415138	0.048	GW & MTAG
Multisite Chronic Pain | Adult Asthma	ENSG00000135365	PHF21A	2.6791	0.0036914	0.0734457	2.6314	0.0042516	0.069569	0.0477	GW & MTAG
Multisite Chronic Pain | Child Asthma	ENSG00000137411	VARS2	2.7014	0.003452	0.0681287	2.6537	0.0039805	0.0669677	0.0477	GW & MTAG
Multisite Chronic Pain | Child Asthma	ENSG00000100889	PCK2	2.561	0.0052188	0.0875369	2.5133	0.005981	0.0849894	0.0477	GW & MTAG
Multisite Chronic Pain | Late Asthma	ENSG00000134086	VHL	2.6291	0.0042805	0.0764501	2.5815	0.0049192	0.0752728	0.0476	GW & MTAG
Multisite Chronic Pain | Adult Asthma	ENSG00000117360	PRPF3	4.7752	8.975e-07	0.000228687	4.7276	1.1359e-06	0.000223807	0.0476	GW & MTAG
Multisite Chronic Pain | Late Asthma	ENSG00000149084	HSD17B12	2.9979	0.0013592	0.0378526	2.9504	0.0015868	0.0393856	0.0475	GW & MTAG
Multisite Chronic Pain | Late Asthma	ENSG00000163705	FANCD2OS	3.4235	0.00030913	0.0147367	3.3761	0.00036759	0.014456	0.0474	GW & MTAG
Multisite Chronic Pain | Adult Asthma	ENSG00000110492	MDK	2.6321	0.0042432	0.0778873	2.5848	0.0048717	0.0748994	0.0473	GW & MTAG
Multisite Chronic Pain | Adult Asthma	ENSG00000256500	RP11-73M18.2	3.0529	0.0011333	0.0349943	3.0058	0.0013244	0.0354013	0.0471	GW & MTAG
Multisite Chronic Pain | Child Asthma	ENSG00000111269	CREBL2	3.2903	0.00050045	0.0198958	3.2433	0.00059071	0.0200883	0.047	GW & MTAG
Child Asthma | Multisite Chronic Pain	ENSG00000163362	C1orf106	3.2047	0.00067601	0.0230025	3.158	0.0007942	0.0251721	0.0467	GW & MTAG
Child Asthma | Multisite Chronic Pain	ENSG00000064687	ABCA7	3.2474	0.00058237	0.0204377	3.2007	0.00068541	0.0223161	0.0467	GW & MTAG
Child Asthma | Multisite Chronic Pain	ENSG00000111325	OGFOD2	3.8076	7.0153e-05	0.00372732	3.7613	8.4512e-05	0.00428433	0.0463	GW & MTAG
Multisite Chronic Pain | Late Asthma	ENSG00000158863	FAM160B2	4.1597	1.5933e-05	0.0017518	4.1135	1.9484e-05	0.00195989	0.0462	GW & MTAG
Multisite Chronic Pain | Adult Asthma	ENSG00000090905	TNRC6A	2.6016	0.0046397	0.082192	2.5554	0.0053026	0.0789293	0.0462	GW & MTAG
Multisite Chronic Pain | Child Asthma	ENSG00000102974	CTCF	2.6961	0.0035079	0.068585	2.6501	0.0040239	0.0674603	0.046	GW & MTAG
Child Asthma | Multisite Chronic Pain	ENSG00000143977	SNRPG	2.738	0.0030908	0.0707462	2.6922	0.0035495	0.0754594	0.0458	GW & MTAG
Multisite Chronic Pain | Adult Asthma	ENSG00000141034	GID4	3.4388	0.00029217	0.0142132	3.3931	0.00034555	0.0138358	0.0457	GW & MTAG
Multisite Chronic Pain | Adult Asthma	ENSG00000114378	HYAL1	2.9265	0.0017138	0.0460695	2.881	0.0019821	0.0451089	0.0455	GW & MTAG
Child Asthma | Multisite Chronic Pain	ENSG00000186470	BTN3A2	2.6101	0.004526	0.0896761	2.5646	0.0051643	0.094555	0.0455	GW & MTAG
Multisite Chronic Pain | Adult Asthma	ENSG00000124104	SNX21	2.6722	0.0037678	0.0738838	2.6273	0.0043036	0.0698928	0.0449	GW & MTAG
Multisite Chronic Pain | Adult Asthma	ENSG00000172264	MACROD2	3.0797	0.0010359	0.0330048	3.0349	0.001203	0.0333312	0.0448	GW & MTAG
Child Asthma | Multisite Chronic Pain	ENSG00000152430	BOLL	3.9165	4.4923e-05	0.00262111	3.8717	5.4033e-05	0.00291717	0.0448	GW & MTAG
Multisite Chronic Pain | Adult Asthma	ENSG00000237765	FAM200B	2.7799	0.002719	0.061496	2.7352	0.0031175	0.0582991	0.0447	GW & MTAG
Multisite Chronic Pain | Adult Asthma	ENSG00000084674	APOB	4.0072	3.0716e-05	0.00300542	3.9626	3.7063e-05	0.00306644	0.0446	GW & MTAG
Multisite Chronic Pain | Adult Asthma	ENSG00000168517	HEXIM2	5.2355	8.2262e-08	3.3481e-05	5.191	1.046e-07	3.99823e-05	0.0445	GW & MTAG
Multisite Chronic Pain | Adult Asthma	ENSG00000090975	PITPNM2	3.8635	5.5896e-05	0.00452595	3.8191	6.6963e-05	0.00462021	0.0444	GW & MTAG
Child Asthma | Multisite Chronic Pain	ENSG00000198453	ZNF568	2.6541	0.0039763	0.0827497	2.6098	0.0045297	0.0875345	0.0443	GW & MTAG
Multisite Chronic Pain | Late Asthma	ENSG00000116117	PARD3B	2.6321	0.0042435	0.076075	2.5879	0.0048286	0.0746636	0.0442	GW & MTAG
Multisite Chronic Pain | Adult Asthma	ENSG00000118640	VAMP8	2.4915	0.0063601	0.0973254	2.4475	0.0071916	0.0945945	0.044	GW & MTAG
Multisite Chronic Pain | Adult Asthma	ENSG00000116698	SMG7	3.0937	0.00098825	0.0317494	3.0498	0.0011451	0.0323745	0.0439	GW & MTAG
Child Asthma | Multisite Chronic Pain	ENSG00000144741	SLC25A26	2.6907	0.0035647	0.0775426	2.6468	0.0040624	0.081299	0.0439	GW & MTAG
Child Asthma | Multisite Chronic Pain	ENSG00000009950	MLXIPL	4.1337	1.7848e-05	0.00122751	4.0898	2.1587e-05	0.00136613	0.0439	GW & MTAG
Child Asthma | Multisite Chronic Pain	ENSG00000009954	BAZ1B	3.3591	0.00039105	0.0148171	3.3153	0.00045777	0.0162317	0.0438	GW & MTAG
Child Asthma | Multisite Chronic Pain	ENSG00000215066	C9orf38	3.7242	9.7965e-05	0.00489079	3.6806	0.00011634	0.00558655	0.0436	GW & MTAG
Child Asthma | Multisite Chronic Pain	ENSG00000095059	DHPS	2.7888	0.0026448	0.0628834	2.7452	0.0030239	0.0667662	0.0436	GW & MTAG
Multisite Chronic Pain | Adult Asthma	ENSG00000007541	PIGQ	2.5976	0.004694	0.0829782	2.5541	0.0053226	0.0791023	0.0435	GW & MTAG
Multisite Chronic Pain | Adult Asthma	ENSG00000221843	C2orf16	3.9236	4.3625e-05	0.00369117	3.8803	5.2169e-05	0.00389474	0.0433	GW & MTAG
Multisite Chronic Pain | Child Asthma	ENSG00000149600	COMMD7	3.3411	0.00041723	0.0173278	3.2978	0.0004873	0.0175391	0.0433	GW & MTAG
Multisite Chronic Pain | Adult Asthma	ENSG00000175662	TOM1L2	2.714	0.0033235	0.0690709	2.6708	0.0037834	0.0651029	0.0432	GW & MTAG
Child Asthma | Multisite Chronic Pain	ENSG00000169851	PCDH7	2.7062	0.003403	0.0753364	2.663	0.0038724	0.0794686	0.0432	GW & MTAG
Child Asthma | Multisite Chronic Pain	ENSG00000100365	NCF4	2.6738	0.0037494	0.0800288	2.6307	0.0042611	0.0844156	0.0431	GW & MTAG
Multisite Chronic Pain | Child Asthma	ENSG00000138002	IFT172	2.6261	0.0043188	0.0778653	2.583	0.0048969	0.0751723	0.0431	GW & MTAG
Multisite Chronic Pain | Late Asthma	ENSG00000197713	RPE	4.3551	6.6497e-06	0.000950681	4.3122	8.081e-06	0.00100288	0.0429	GW & MTAG
Multisite Chronic Pain | Child Asthma	ENSG00000164334	FAM170A	2.7642	0.0028531	0.0618962	2.7216	0.0032487	0.0597754	0.0426	GW & MTAG
Multisite Chronic Pain | Late Asthma	ENSG00000176715	ACSF3	2.6845	0.003632	0.068809	2.6425	0.004115	0.0683599	0.042	GW & MTAG
Late Asthma | Multisite Chronic Pain	ENSG00000162069	CCDC64B	3.0001	0.0013494	0.0923271	2.9584	0.0015461	0.126825	0.0417	MTAG
Child Asthma | Multisite Chronic Pain	ENSG00000145088	EAF2	2.5598	0.0052364	0.0991966	2.5181	0.0058997	0.103287	0.0417	MTAG
Child Asthma | Multisite Chronic Pain	ENSG00000270757	HSPE1-MOB4	3.1748	0.00074962	0.0249381	3.1331	0.00086494	0.0267921	0.0417	GW & MTAG
Multisite Chronic Pain | Late Asthma	ENSG00000141965	FEM1A	2.5511	0.0053691	0.0863277	2.5097	0.006042	0.0853942	0.0414	GW & MTAG
Multisite Chronic Pain | Child Asthma	ENSG00000163798	SLC4A1AP	4.4875	3.6034e-06	0.000636323	4.4461	4.3718e-06	0.000623536	0.0414	GW & MTAG
Multisite Chronic Pain | Late Asthma	ENSG00000127452	FBXL12	2.5553	0.0053044	0.0857951	2.5142	0.0059644	0.0849879	0.0411	GW & MTAG
Multisite Chronic Pain | Late Asthma	ENSG00000088986	DYNLL1	2.6116	0.0045061	0.0789879	2.5706	0.0050768	0.0765913	0.041	GW & MTAG
Multisite Chronic Pain | Child Asthma	ENSG00000158113	LRRC43	2.4929	0.0063346	0.0970285	2.4519	0.0071054	0.0937794	0.041	GW & MTAG
Multisite Chronic Pain | Child Asthma	ENSG00000185721	DRG1	2.62	0.004397	0.0787527	2.579	0.0049545	0.0756603	0.041	GW & MTAG
Child Asthma | Multisite Chronic Pain	ENSG00000167580	AQP2	3.2674	0.00054268	0.0192765	3.2265	0.00062651	0.0206802	0.0409	GW & MTAG
Late Asthma | Multisite Chronic Pain	ENSG00000204344	STK19	3.9768	3.493e-05	0.00810248	3.936	4.1431e-05	0.0116445	0.0408	GW & MTAG
Multisite Chronic Pain | Adult Asthma	ENSG00000166152	C16orf78	3.3666	0.0003805	0.0167535	3.3259	0.00044062	0.0163958	0.0407	GW & MTAG
Multisite Chronic Pain | Late Asthma	ENSG00000168899	VAMP5	3.4132	0.00032104	0.0150406	3.3728	0.00037204	0.0145111	0.0404	GW & MTAG
Multisite Chronic Pain | Late Asthma	ENSG00000182704	TSKU	3.8531	5.8304e-05	0.00450813	3.8127	6.8719e-05	0.00470737	0.0404	GW & MTAG
Multisite Chronic Pain | Child Asthma	ENSG00000065361	ERBB3	4.1701	1.5222e-05	0.00182326	4.1297	1.8164e-05	0.00185642	0.0404	GW & MTAG
Child Asthma | Multisite Chronic Pain	ENSG00000198467	TPM2	2.7411	0.0030619	0.0703364	2.7013	0.0034533	0.0742401	0.0398	GW & MTAG
Child Asthma | Multisite Chronic Pain	ENSG00000225190	PLEKHM1	3.6207	0.00014688	0.00688129	3.581	0.00017117	0.0075552	0.0397	GW & MTAG
Multisite Chronic Pain | Child Asthma	ENSG00000103111	MON1B	3.9662	3.6521e-05	0.00347333	3.9266	4.3075e-05	0.00343021	0.0396	GW & MTAG
Multisite Chronic Pain | Late Asthma	ENSG00000176208	ATAD5	2.8341	0.0022978	0.0524058	2.7949	0.0025958	0.052554	0.0392	GW & MTAG
Child Asthma | Multisite Chronic Pain	ENSG00000183484	GPR132	3.9544	3.8362e-05	0.00232492	3.9154	4.5128e-05	0.00249996	0.039	GW & MTAG
Multisite Chronic Pain | Late Asthma	ENSG00000112249	ASCC3	2.6813	0.003667	0.0690594	2.6423	0.0041169	0.0683599	0.039	GW & MTAG
Multisite Chronic Pain | Child Asthma	ENSG00000114378	HYAL1	2.9196	0.0017524	0.046881	2.881	0.0019821	0.0451089	0.0386	GW & MTAG
Multisite Chronic Pain | Late Asthma	ENSG00000150672	DLG2	3.1704	0.00076125	0.026914	3.1318	0.00086858	0.0266886	0.0386	GW & MTAG
Multisite Chronic Pain | Adult Asthma	ENSG00000135334	AKIRIN2	3.5298	0.00020795	0.0110796	3.4912	0.00024043	0.0106122	0.0386	GW & MTAG
Multisite Chronic Pain | Child Asthma	ENSG00000106993	CDC37L1	3.3272	0.00043862	0.0180976	3.2886	0.00050343	0.0179172	0.0386	GW & MTAG
Multisite Chronic Pain | Late Asthma	ENSG00000173566	NUDT18	4.9075	4.6123e-07	0.000127146	4.8691	5.6065e-07	0.000143918	0.0384	GW & MTAG
Multisite Chronic Pain | Adult Asthma	ENSG00000163788	SNRK	3.0231	0.0012509	0.037411	2.9848	0.0014188	0.0369933	0.0383	GW & MTAG
Multisite Chronic Pain | Late Asthma	ENSG00000206432	TMEM200C	3.6684	0.00012205	0.00771267	3.6302	0.00014161	0.00764802	0.0382	GW & MTAG
Child Asthma | Multisite Chronic Pain	ENSG00000156171	DRAM2	3.6678	0.00012233	0.00589073	3.6296	0.00014194	0.00648985	0.0382	GW & MTAG
Multisite Chronic Pain | Late Asthma	ENSG00000103510	KAT8	3.7653	8.3182e-05	0.00597058	3.7271	9.686e-05	0.00590926	0.0382	GW & MTAG
Child Asthma | Multisite Chronic Pain	ENSG00000197061	HIST1H4C	2.6517	0.0040048	0.0830211	2.6136	0.0044803	0.0870198	0.0381	GW & MTAG
Multisite Chronic Pain | Child Asthma	ENSG00000163959	SLC51A	2.7264	0.0032015	0.0658332	2.6886	0.0035873	0.0632369	0.0378	GW & MTAG
Multisite Chronic Pain | Late Asthma	ENSG00000156853	ZNF689	2.5309	0.0056892	0.0892121	2.4934	0.0063262	0.0881242	0.0375	GW & MTAG
Multisite Chronic Pain | Child Asthma	ENSG00000166888	STAT6	2.8074	0.0024971	0.0581208	2.77	0.0028027	0.0546124	0.0374	GW & MTAG
Multisite Chronic Pain | Adult Asthma	ENSG00000168748	CA7	2.5144	0.0059623	0.0932419	2.4771	0.0066233	0.0906766	0.0373	GW & MTAG
Multisite Chronic Pain | Late Asthma	ENSG00000156265	MAP3K7CL	2.648	0.0040485	0.0739736	2.6108	0.004517	0.0723023	0.0372	GW & MTAG
Multisite Chronic Pain | Late Asthma	ENSG00000183166	CALN1	2.8374	0.0022741	0.0523479	2.8003	0.0025525	0.0519525	0.0371	GW & MTAG
Multisite Chronic Pain | Adult Asthma	ENSG00000162598	C1orf87	3.1617	0.00078437	0.0274256	3.1246	0.0008903	0.0272683	0.0371	GW & MTAG
Multisite Chronic Pain | Late Asthma	ENSG00000133302	ANKRD32	2.9339	0.0016737	0.0432547	2.8969	0.0018842	0.0436036	0.037	GW & MTAG
Multisite Chronic Pain | Late Asthma	ENSG00000172201	ID4	3.5977	0.00016052	0.00925228	3.561	0.00018471	0.00895658	0.0367	GW & MTAG
Child Asthma | Multisite Chronic Pain	ENSG00000081059	TCF7	2.8335	0.0023018	0.0568604	2.7968	0.0025806	0.0605229	0.0367	GW & MTAG
Multisite Chronic Pain | Adult Asthma	ENSG00000173915	USMG5	2.761	0.0028808	0.0634944	2.7244	0.003221	0.0594002	0.0366	GW & MTAG
Child Asthma | Multisite Chronic Pain	ENSG00000198270	TMEM116	3.2725	0.00053306	0.0190231	3.2359	0.00060634	0.0201943	0.0366	GW & MTAG
Multisite Chronic Pain | Adult Asthma	ENSG00000116183	PAPPA2	2.6547	0.0039687	0.0754886	2.6182	0.0044202	0.0711701	0.0365	GW & MTAG
Multisite Chronic Pain | Adult Asthma	ENSG00000158113	LRRC43	2.4883	0.0064177	0.0978134	2.4519	0.0071054	0.0937794	0.0364	GW & MTAG
Multisite Chronic Pain | Late Asthma	ENSG00000121211	MND1	2.7372	0.0030978	0.0625512	2.7011	0.003455	0.0618856	0.0361	GW & MTAG
Multisite Chronic Pain | Late Asthma	ENSG00000153037	SRP19	2.5559	0.005296	0.0857321	2.5202	0.0058647	0.0842753	0.0357	GW & MTAG
Multisite Chronic Pain | Late Asthma	ENSG00000161714	PLCD3	3.2488	0.00057946	0.0223116	3.2133	0.00065609	0.0217694	0.0355	GW & MTAG
Child Asthma | Multisite Chronic Pain	ENSG00000172461	FUT9	2.8273	0.0023468	0.0578969	2.792	0.002619	0.0610978	0.0353	GW & MTAG
Multisite Chronic Pain | Late Asthma	ENSG00000205078	SYCE1L	3.3746	0.00036968	0.0164611	3.3393	0.00041992	0.0160476	0.0353	GW & MTAG
Multisite Chronic Pain | Child Asthma	ENSG00000125386	FAM193A	2.9055	0.0018332	0.0480956	2.8702	0.0020509	0.0460597	0.0353	GW & MTAG
Multisite Chronic Pain | Adult Asthma	ENSG00000149292	TTC12	2.8995	0.001869	0.0484439	2.8643	0.0020896	0.0467093	0.0352	GW & MTAG
Multisite Chronic Pain | Adult Asthma	ENSG00000118473	SGIP1	3.3694	0.00037669	0.0166242	3.3343	0.0004275	0.0160732	0.0351	GW & MTAG
Child Asthma | Multisite Chronic Pain	ENSG00000204511	MCCD1	4.5424	2.7814e-06	0.000238542	4.5076	3.2787e-06	0.000267789	0.0348	GW & MTAG
Multisite Chronic Pain | Child Asthma	ENSG00000213204	C6orf165	2.7588	0.0029011	0.0625441	2.7242	0.003223	0.0594002	0.0346	GW & MTAG
Child Asthma | Multisite Chronic Pain	ENSG00000163888	CAMK2N2	3.166	0.00077269	0.0255162	3.1317	0.00086888	0.0268275	0.0343	GW & MTAG
Child Asthma | Multisite Chronic Pain	ENSG00000119414	PPP6C	2.6016	0.0046389	0.0911163	2.5673	0.0051252	0.0941854	0.0343	GW & MTAG
Child Asthma | Multisite Chronic Pain	ENSG00000109861	CTSC	3.5762	0.00017429	0.00798836	3.5419	0.00019865	0.00845568	0.0343	GW & MTAG
Child Asthma | Multisite Chronic Pain	ENSG00000108352	RAPGEFL1	3.7761	7.9646e-05	0.00415054	3.7418	9.1347e-05	0.00455829	0.0343	GW & MTAG
Multisite Chronic Pain | Adult Asthma	ENSG00000204308	RNF5	3.0146	0.0012864	0.0379947	2.9804	0.0014395	0.037419	0.0342	GW & MTAG
Child Asthma | Multisite Chronic Pain	ENSG00000254999	BRK1	2.701	0.0034561	0.0758756	2.6668	0.0038292	0.0788617	0.0342	GW & MTAG
Multisite Chronic Pain | Child Asthma	ENSG00000117500	TMED5	2.5491	0.0053997	0.089156	2.5149	0.0059541	0.0849215	0.0342	GW & MTAG
Child Asthma | Multisite Chronic Pain	ENSG00000117593	DARS2	2.6695	0.0037986	0.0804271	2.6355	0.0042012	0.0835519	0.034	GW & MTAG
Multisite Chronic Pain | Child Asthma	ENSG00000084234	APLP2	2.8176	0.0024193	0.0571527	2.7836	0.0026884	0.0534381	0.034	GW & MTAG
Multisite Chronic Pain | Child Asthma	ENSG00000092964	DPYSL2	3.0925	0.00099232	0.0320457	3.0585	0.0011122	0.0316786	0.034	GW & MTAG
Multisite Chronic Pain | Child Asthma	ENSG00000129535	NRL	2.7033	0.0034324	0.068008	2.6694	0.0037996	0.0652452	0.0339	GW & MTAG
Multisite Chronic Pain | Child Asthma	ENSG00000204525	HLA-C	2.4771	0.0066225	0.0995823	2.4436	0.0072715	0.0951218	0.0335	GW & MTAG
Multisite Chronic Pain | Child Asthma	ENSG00000268923	AL645922.1	2.5209	0.0058529	0.093343	2.4875	0.0064327	0.088895	0.0334	GW & MTAG
Multisite Chronic Pain | Adult Asthma	ENSG00000157851	DPYSL5	3.6496	0.0001313	0.00849475	3.6162	0.00014947	0.0079352	0.0334	GW & MTAG
Child Asthma | Multisite Chronic Pain	ENSG00000126804	ZBTB1	3.5111	0.00022314	0.00989358	3.4778	0.00025281	0.0102802	0.0333	GW & MTAG
Late Asthma | Multisite Chronic Pain	ENSG00000150764	DIXDC1	3.1705	0.00076091	0.0634793	3.1373	0.00085254	0.0872509	0.0332	GW & MTAG
Multisite Chronic Pain | Late Asthma	ENSG00000164078	MST1R	6.2774	1.7216e-10	1.48848e-07	6.2442	2.1299e-10	1.62827e-07	0.0332	GW & MTAG
Multisite Chronic Pain | Late Asthma	ENSG00000172171	TEFM	2.8179	0.0024166	0.054321	2.7847	0.0026785	0.0534381	0.0332	GW & MTAG
Late Asthma | Multisite Chronic Pain	ENSG00000137707	BTG4	3.8124	6.8818e-05	0.0128332	3.7793	7.8642e-05	0.0166573	0.0331	GW & MTAG
Multisite Chronic Pain | Child Asthma	ENSG00000134851	TMEM165	2.8665	0.002075	0.0518641	2.8334	0.0023028	0.0490144	0.0331	GW & MTAG
Multisite Chronic Pain | Child Asthma	ENSG00000119242	CCDC92	2.8261	0.0023557	0.0566235	2.793	0.0026111	0.0528065	0.0331	GW & MTAG
Multisite Chronic Pain | Child Asthma	ENSG00000100596	SPTLC2	2.6691	0.0038024	0.0722532	2.6361	0.0041934	0.0687934	0.033	GW & MTAG
Multisite Chronic Pain | Child Asthma	ENSG00000175854	SWI5	3.4839	0.00024709	0.0129494	3.451	0.00027927	0.0119139	0.0329	GW & MTAG
Multisite Chronic Pain | Late Asthma	ENSG00000127585	FBXL16	3.5814	0.00017086	0.00957168	3.5485	0.00019372	0.0091643	0.0329	GW & MTAG
Multisite Chronic Pain | Adult Asthma	ENSG00000153495	TEX29	4.3075	8.2544e-06	0.0011805	4.2747	9.5682e-06	0.00115739	0.0328	GW & MTAG
Child Asthma | Multisite Chronic Pain	ENSG00000169427	KCNK9	3.2677	0.00054203	0.0192765	3.2349	0.00060846	0.0201943	0.0328	GW & MTAG
Multisite Chronic Pain | Child Asthma	ENSG00000162849	KIF26B	3.2808	0.00051761	0.0202581	3.2481	0.00058084	0.01987	0.0327	GW & MTAG
Multisite Chronic Pain | Child Asthma	ENSG00000256053	APOPT1	3.0463	0.0011583	0.0356298	3.0137	0.0012906	0.0349872	0.0326	GW & MTAG
Multisite Chronic Pain | Late Asthma	ENSG00000197386	HTT	3.5809	0.00017122	0.00957168	3.5485	0.00019368	0.0091643	0.0324	GW & MTAG
Multisite Chronic Pain | Adult Asthma	ENSG00000172995	ARPP21	2.716	0.0033035	0.0688235	2.6836	0.0036417	0.0637078	0.0324	GW & MTAG
Child Asthma | Multisite Chronic Pain	ENSG00000180855	ZNF443	3.4444	0.00028615	0.0118559	3.4121	0.00032234	0.0124708	0.0323	GW & MTAG
Multisite Chronic Pain | Adult Asthma	ENSG00000107105	ELAVL2	2.6202	0.0043935	0.0792873	2.588	0.0048264	0.0746636	0.0322	GW & MTAG
Multisite Chronic Pain | Adult Asthma	ENSG00000255439	RP11-196G11.1	3.3704	0.00037523	0.0165983	3.3383	0.00042153	0.0160476	0.0321	GW & MTAG
Child Asthma | Multisite Chronic Pain	ENSG00000257411	RP11-603J24.9	3.5947	0.00016236	0.0074776	3.5628	0.00018343	0.00792868	0.0319	GW & MTAG
Multisite Chronic Pain | Child Asthma	ENSG00000196653	ZNF502	3.4607	0.00026943	0.013451	3.4289	0.00030301	0.0125894	0.0318	GW & MTAG
Late Asthma | Multisite Chronic Pain	ENSG00000204267	TAP2	4.719	1.1848e-06	0.000626002	4.6873	1.3839e-06	0.00071484	0.0317	GW & MTAG
Child Asthma | Multisite Chronic Pain	ENSG00000214193	SH3D21	2.7421	0.0030525	0.0702075	2.7105	0.0033586	0.0726126	0.0316	GW & MTAG
Child Asthma | Multisite Chronic Pain	ENSG00000090372	STRN4	2.9537	0.0015697	0.0435237	2.9221	0.0017382	0.0453604	0.0316	GW & MTAG
Child Asthma | Multisite Chronic Pain	ENSG00000204767	FAM196B	2.7789	0.002727	0.0643485	2.7476	0.0030018	0.0664054	0.0313	GW & MTAG
Multisite Chronic Pain | Late Asthma	ENSG00000119661	DNAL1	2.7243	0.0032222	0.0641103	2.6931	0.0035395	0.0629274	0.0312	GW & MTAG
Multisite Chronic Pain | Adult Asthma	ENSG00000198822	GRM3	4.9101	4.5506e-07	0.000141897	4.879	5.3308e-07	0.000139565	0.0311	GW & MTAG
Multisite Chronic Pain | Child Asthma	ENSG00000163703	CRELD1	2.6243	0.0043411	0.0781193	2.5932	0.0047541	0.0742323	0.0311	GW & MTAG
Child Asthma | Multisite Chronic Pain	ENSG00000158815	FGF17	3.3831	0.00035835	0.0138822	3.3521	0.00040102	0.0147107	0.031	GW & MTAG
Multisite Chronic Pain | Adult Asthma	ENSG00000103707	MTFMT	2.4989	0.0062296	0.0958683	2.4683	0.0067876	0.0918743	0.0306	GW & MTAG
Child Asthma | Multisite Chronic Pain	ENSG00000124749	COL21A1	2.7786	0.0027301	0.0643485	2.7481	0.0029968	0.0664054	0.0305	GW & MTAG
Multisite Chronic Pain | Child Asthma	ENSG00000168754	FAM178B	2.9039	0.001843	0.0482197	2.8734	0.0020304	0.0458327	0.0305	GW & MTAG
Late Asthma | Multisite Chronic Pain	ENSG00000150768	DLAT	3.009	0.0013107	0.0903291	2.9787	0.0014476	0.123511	0.0303	MTAG
Multisite Chronic Pain | Child Asthma	ENSG00000143401	ANP32E	2.5119	0.0060044	0.0947012	2.4816	0.0065389	0.0897783	0.0303	GW & MTAG
Child Asthma | Multisite Chronic Pain	ENSG00000163513	TGFBR2	2.6238	0.004348	0.0869018	2.5936	0.0047489	0.0902197	0.0302	GW & MTAG
Late Asthma | Multisite Chronic Pain	ENSG00000162522	KIAA1522	3.8242	6.5586e-05	0.0126228	3.7941	7.4085e-05	0.0164304	0.0301	GW & MTAG
Multisite Chronic Pain | Late Asthma	ENSG00000117676	RPS6KA1	2.7171	0.0032932	0.0648447	2.687	0.0036044	0.0633226	0.0301	GW & MTAG
Child Asthma | Multisite Chronic Pain	ENSG00000175104	TRAF6	3.1614	0.00078494	0.0257666	3.1317	0.00086889	0.0268275	0.0297	GW & MTAG
Multisite Chronic Pain | Late Asthma	ENSG00000144554	FANCD2	3.4033	0.00033294	0.0153338	3.3737	0.00037088	0.0145111	0.0296	GW & MTAG
Child Asthma | Multisite Chronic Pain	ENSG00000176476	CCDC101	3.3915	0.0003476	0.0136317	3.3619	0.00038706	0.0143641	0.0296	GW & MTAG
Child Asthma | Multisite Chronic Pain	ENSG00000235109	ZSCAN31	2.6053	0.0045891	0.0907373	2.5758	0.0050005	0.0931822	0.0295	GW & MTAG
Child Asthma | Multisite Chronic Pain	ENSG00000038532	CLEC16A	7.4474	4.7583e-14	2.58593e-11	7.4179	5.9492e-14	2.6041e-11	0.0295	GW & MTAG
Multisite Chronic Pain | Child Asthma	ENSG00000118640	VAMP8	2.4769	0.0066265	0.0995823	2.4475	0.0071916	0.0945945	0.0294	GW & MTAG
Child Asthma | Multisite Chronic Pain	ENSG00000198821	CD247	5.0681	2.0095e-07	2.2617e-05	5.0392	2.3375e-07	2.42795e-05	0.0289	GW & MTAG
Child Asthma | Multisite Chronic Pain	ENSG00000172057	ORMDL3	7.911	1.2768e-15	3.46943e-12	7.8821	1.6098e-15	3.50926e-12	0.0289	GW & MTAG
Multisite Chronic Pain | Late Asthma	ENSG00000136891	TEX10	3.0058	0.0013244	0.0373206	2.977	0.0014556	0.0376447	0.0288	GW & MTAG
Child Asthma | Multisite Chronic Pain	ENSG00000232810	TNF	3.8844	5.1282e-05	0.00291175	3.8556	5.7712e-05	0.00308098	0.0288	GW & MTAG
Multisite Chronic Pain | Late Asthma	ENSG00000099364	FBXL19	2.4973	0.0062575	0.0944634	2.4687	0.0067796	0.0918743	0.0286	GW & MTAG
Multisite Chronic Pain | Child Asthma	ENSG00000167397	VKORC1	3.498	0.00023434	0.0125207	3.4695	0.00026076	0.0113523	0.0285	GW & MTAG
Multisite Chronic Pain | Adult Asthma	ENSG00000066136	NFYC	3.0564	0.0011201	0.0347653	3.0282	0.0012299	0.033676	0.0282	GW & MTAG
Multisite Chronic Pain | Late Asthma	ENSG00000224470	ATXN1L	4.7736	9.049e-07	0.000215151	4.7455	1.0402e-06	0.000207086	0.0281	GW & MTAG
Multisite Chronic Pain | Adult Asthma	ENSG00000185737	NRG3	2.7486	0.0029926	0.0649056	2.7205	0.003259	0.0597754	0.0281	GW & MTAG
Multisite Chronic Pain | Adult Asthma	ENSG00000143570	SLC39A1	3.9274	4.2942e-05	0.00367928	3.8993	4.8239e-05	0.00367308	0.0281	GW & MTAG
Multisite Chronic Pain | Late Asthma	ENSG00000136451	VEZF1	3.2058	0.00067353	0.0247987	3.1778	0.00074186	0.0237273	0.028	GW & MTAG
Child Asthma | Multisite Chronic Pain	ENSG00000128604	IRF5	4.8754	5.4304e-07	5.61368e-05	4.8474	6.2534e-07	5.98378e-05	0.028	GW & MTAG
Multisite Chronic Pain | Adult Asthma	ENSG00000121753	BAI2	4.1081	1.9944e-05	0.00221666	4.0804	2.2482e-05	0.00218808	0.0277	GW & MTAG
Multisite Chronic Pain | Adult Asthma	ENSG00000100711	ZFYVE21	4.0994	2.0713e-05	0.00224362	4.0717	2.3338e-05	0.00224139	0.0277	GW & MTAG
Multisite Chronic Pain | Child Asthma	ENSG00000161618	ALDH16A1	4.1393	1.7421e-05	0.00200827	4.1116	1.9642e-05	0.00196543	0.0277	GW & MTAG
Multisite Chronic Pain | Adult Asthma	ENSG00000158019	BRE	3.3443	0.00041242	0.0176284	3.3166	0.00045564	0.0168437	0.0277	GW & MTAG
Multisite Chronic Pain | Adult Asthma	ENSG00000196353	CPNE4	3.0076	0.0013166	0.0386223	2.98	0.001441	0.037419	0.0276	GW & MTAG
Multisite Chronic Pain | Adult Asthma	ENSG00000170231	FABP6	2.8244	0.0023683	0.0561001	2.7969	0.0025799	0.0523429	0.0275	GW & MTAG
Multisite Chronic Pain | Adult Asthma	ENSG00000204548	DEFB121	2.469	0.0067747	0.100771	2.4416	0.0073108	0.0953748	0.0274	GW
Child Asthma | Multisite Chronic Pain	ENSG00000100403	ZC3H7B	4.0001	3.1664e-05	0.00198773	3.9729	3.5505e-05	0.00202559	0.0272	GW & MTAG
Multisite Chronic Pain | Child Asthma	ENSG00000176349	AC110781.3	3.0199	0.0012644	0.0375784	2.9928	0.0013823	0.0363154	0.0271	GW & MTAG
Child Asthma | Multisite Chronic Pain	ENSG00000108272	DHRS11	2.9963	0.0013662	0.0394332	2.9696	0.0014907	0.0401271	0.0267	GW & MTAG
Multisite Chronic Pain | Late Asthma	ENSG00000167397	VKORC1	3.4962	0.00023593	0.0121287	3.4695	0.00026076	0.0113523	0.0267	GW & MTAG
Multisite Chronic Pain | Adult Asthma	ENSG00000179796	LRRC3B	3.5743	0.00017555	0.00996757	3.5476	0.00019434	0.00917093	0.0267	GW & MTAG
Multisite Chronic Pain | Child Asthma	ENSG00000012983	MAP4K5	2.4556	0.0070319	0.103103	2.4289	0.0075723	0.0972593	0.0267	GW
Multisite Chronic Pain | Late Asthma	ENSG00000109689	STIM2	2.6118	0.0045029	0.0789879	2.5852	0.0048661	0.0748994	0.0266	GW & MTAG
Child Asthma | Multisite Chronic Pain	ENSG00000166840	GLYATL1	2.6815	0.0036642	0.0787534	2.6552	0.0039628	0.0800603	0.0263	GW & MTAG
Child Asthma | Multisite Chronic Pain	ENSG00000215547	DEFB115	3.2146	0.00065317	0.022548	3.1883	0.00071562	0.0231812	0.0263	GW & MTAG
Multisite Chronic Pain | Child Asthma	ENSG00000131773	KHDRBS3	2.6632	0.0038705	0.0729446	2.6369	0.004183	0.0686817	0.0263	GW & MTAG
Multisite Chronic Pain | Adult Asthma	ENSG00000165244	ZNF367	3.1158	0.00091713	0.0304039	3.0896	0.0010023	0.0295161	0.0262	GW & MTAG
Child Asthma | Multisite Chronic Pain	ENSG00000162944	RFTN2	3.367	0.0003799	0.0144522	3.3408	0.00041776	0.0150931	0.0262	GW & MTAG
Multisite Chronic Pain | Adult Asthma	ENSG00000224470	ATXN1L	4.7716	9.1374e-07	0.000228687	4.7455	1.0402e-06	0.000207086	0.0261	GW & MTAG
Multisite Chronic Pain | Child Asthma	ENSG00000059769	DNAJC25	2.4873	0.0064364	0.0980198	2.4613	0.0069226	0.0925208	0.026	GW & MTAG
Multisite Chronic Pain | Child Asthma	ENSG00000244115	DNAJC25-GNG10	2.4873	0.0064364	0.0980198	2.4613	0.0069226	0.0925208	0.026	GW & MTAG
Adult Asthma | Multisite Chronic Pain	ENSG00000020633	RUNX3	3.0265	0.0012372	0.0933841	3.0007	0.001347	0.0787274	0.0258	GW & MTAG
Adult Asthma | Multisite Chronic Pain	ENSG00000144119	C1QL2	2.9364	0.0016604	0.110428	2.9106	0.0018035	0.0999087	0.0258	GW
Multisite Chronic Pain | Late Asthma	ENSG00000114200	BCHE	2.8431	0.0022341	0.0516969	2.8174	0.002421	0.0504582	0.0257	GW & MTAG
Multisite Chronic Pain | Late Asthma	ENSG00000163629	PTPN13	2.6454	0.0040796	0.0740841	2.6197	0.0044002	0.0709676	0.0257	GW & MTAG
Multisite Chronic Pain | Late Asthma	ENSG00000146955	RAB19	3.7031	0.00010648	0.00708166	3.6775	0.00011774	0.00677785	0.0256	GW & MTAG
Multisite Chronic Pain | Adult Asthma	ENSG00000080603	SRCAP	2.4531	0.0070818	0.103046	2.4275	0.0076022	0.0974468	0.0256	GW
Multisite Chronic Pain | Child Asthma	ENSG00000163681	SLMAP	2.673	0.0037584	0.0717756	2.6474	0.0040562	0.0677049	0.0256	GW & MTAG
Multisite Chronic Pain | Adult Asthma	ENSG00000080802	CNOT4	3.0108	0.0013027	0.0383571	2.9854	0.0014163	0.0369838	0.0254	GW & MTAG
Multisite Chronic Pain | Adult Asthma	ENSG00000163798	SLC4A1AP	4.4712	3.8896e-06	0.00070461	4.4461	4.3718e-06	0.000623536	0.0251	GW & MTAG
Multisite Chronic Pain | Late Asthma	ENSG00000112651	MRPL2	2.5118	0.0060064	0.0923587	2.4868	0.0064452	0.0889853	0.025	GW & MTAG
Multisite Chronic Pain | Late Asthma	ENSG00000176349	AC110781.3	3.0178	0.001273	0.0363273	2.9928	0.0013823	0.0363154	0.025	GW & MTAG
Multisite Chronic Pain | Late Asthma	ENSG00000102984	ZNF821	4.9481	3.747e-07	0.000109649	4.9232	4.2564e-07	0.000114575	0.0249	GW & MTAG
Multisite Chronic Pain | Late Asthma	ENSG00000163382	APOA1BP	2.7456	0.0030199	0.0617651	2.7208	0.0032562	0.0597754	0.0248	GW & MTAG
Multisite Chronic Pain | Adult Asthma	ENSG00000100100	PIK3IP1	3.1066	0.00094641	0.0309307	3.0818	0.0010289	0.0302064	0.0248	GW & MTAG
Child Asthma | Multisite Chronic Pain	ENSG00000160185	UBASH3A	2.6318	0.0042471	0.0855764	2.6071	0.0045658	0.0880019	0.0247	GW & MTAG
Child Asthma | Multisite Chronic Pain	ENSG00000124564	SLC17A3	2.5696	0.0050906	0.0976092	2.5449	0.0054656	0.0988255	0.0247	GW & MTAG
Multisite Chronic Pain | Adult Asthma	ENSG00000025796	SEC63	2.4859	0.0064608	0.0980285	2.4613	0.006922	0.0925208	0.0246	GW & MTAG
Child Asthma | Multisite Chronic Pain	ENSG00000174173	TRMT10C	2.6873	0.0036016	0.0777594	2.6627	0.0038753	0.0794686	0.0246	GW & MTAG
Child Asthma | Multisite Chronic Pain	ENSG00000133937	GSC	2.7993	0.0025609	0.0613487	2.7748	0.0027621	0.0629193	0.0245	GW & MTAG
Multisite Chronic Pain | Adult Asthma	ENSG00000165383	LRRC18	2.8519	0.0021729	0.0529881	2.8275	0.0023459	0.0495413	0.0244	GW & MTAG
Child Asthma | Multisite Chronic Pain	ENSG00000103591	AAGAB	6.1569	3.709e-10	8.01692e-08	6.1325	4.3266e-10	8.03025e-08	0.0244	GW & MTAG
Multisite Chronic Pain | Late Asthma	ENSG00000267270	AC139100.2	3.7876	7.6049e-05	0.00550011	3.7633	8.3854e-05	0.00533999	0.0243	GW & MTAG
Multisite Chronic Pain | Adult Asthma	ENSG00000168754	FAM178B	2.8977	0.0018797	0.0485785	2.8734	0.0020304	0.0458327	0.0243	GW & MTAG
Multisite Chronic Pain | Late Asthma	ENSG00000006282	SPATA20	3.0858	0.0010152	0.0318649	3.0616	0.0011006	0.031395	0.0242	GW & MTAG
Child Asthma | Multisite Chronic Pain	ENSG00000142655	PEX14	3.6082	0.00015416	0.00713449	3.584	0.00016917	0.00748421	0.0242	GW & MTAG
Multisite Chronic Pain | Child Asthma	ENSG00000084734	GCKR	2.7047	0.0034187	0.0678231	2.6805	0.0036761	0.0640043	0.0242	GW & MTAG
Multisite Chronic Pain | Child Asthma	ENSG00000009413	REV3L	2.8571	0.0021376	0.0529418	2.8329	0.0023061	0.0490258	0.0242	GW & MTAG
Multisite Chronic Pain | Child Asthma	ENSG00000012048	BRCA1	3.3798	0.00036263	0.0161159	3.3557	0.00039578	0.0152503	0.0241	GW & MTAG
Child Asthma | Multisite Chronic Pain	ENSG00000269190	FBXO17	4.0147	2.9758e-05	0.00188676	3.9907	3.2936e-05	0.00192499	0.024	GW & MTAG
Multisite Chronic Pain | Child Asthma	ENSG00000096433	ITPR3	2.7057	0.003408	0.0678231	2.6817	0.0036623	0.0639213	0.024	GW & MTAG
Child Asthma | Multisite Chronic Pain	ENSG00000119285	HEATR1	2.8819	0.0019765	0.0520706	2.858	0.0021315	0.0528691	0.0239	GW & MTAG
Multisite Chronic Pain | Child Asthma	ENSG00000152932	RAB3C	2.9606	0.001535	0.0430088	2.9367	0.0016586	0.0406767	0.0239	GW & MTAG
Late Asthma | Multisite Chronic Pain	ENSG00000204421	LY6G6C	3.5549	0.00018904	0.0247981	3.5312	0.00020682	0.0376798	0.0237	GW & MTAG
Child Asthma | Multisite Chronic Pain	ENSG00000169189	NSMCE1	6.4707	4.8771e-11	1.27079e-08	6.447	5.7028e-11	1.3624e-08	0.0237	GW & MTAG
Multisite Chronic Pain | Adult Asthma	ENSG00000129951	LPPR3	2.6012	0.0046448	0.082192	2.5777	0.0049724	0.0757231	0.0235	GW & MTAG
Child Asthma | Multisite Chronic Pain	ENSG00000125445	MRPS7	2.6798	0.003683	0.07889	2.6564	0.0039491	0.0799327	0.0234	GW & MTAG
Multisite Chronic Pain | Child Asthma	ENSG00000196260	SFTA2	3.3567	0.00039442	0.0167836	3.3333	0.00042912	0.0160811	0.0234	GW & MTAG
Multisite Chronic Pain | Child Asthma	ENSG00000260371	RP11-343C2.9	2.7171	0.0032932	0.0664968	2.6937	0.0035336	0.062881	0.0234	GW & MTAG
Multisite Chronic Pain | Late Asthma	ENSG00000161647	MPP3	2.9227	0.0017353	0.0440095	2.8994	0.0018695	0.0436036	0.0233	GW & MTAG
Multisite Chronic Pain | Adult Asthma	ENSG00000153815	CMIP	2.6471	0.0040588	0.0762117	2.6238	0.0043471	0.0703487	0.0233	GW & MTAG
Multisite Chronic Pain | Adult Asthma	ENSG00000163125	RPRD2	4.519	3.1068e-06	0.000587881	4.4958	3.4649e-06	0.000521427	0.0232	GW & MTAG
Multisite Chronic Pain | Child Asthma	ENSG00000103510	KAT8	3.75	8.8418e-05	0.00654396	3.7271	9.686e-05	0.00590926	0.0229	GW & MTAG
Child Asthma | Multisite Chronic Pain	ENSG00000268870	CTD-3105H18.16	3.4092	0.00032575	0.013023	3.3864	0.00035412	0.0133754	0.0228	GW & MTAG
Child Asthma | Multisite Chronic Pain	ENSG00000265629	AC011897.1	3.7288	9.6206e-05	0.00482832	3.7061	0.00010523	0.0051305	0.0227	GW & MTAG
Multisite Chronic Pain | Adult Asthma	ENSG00000084207	GSTP1	3.165	0.00077553	0.0271664	3.1424	0.00083793	0.0261675	0.0226	GW & MTAG
Multisite Chronic Pain | Child Asthma	ENSG00000011198	ABHD5	3.0788	0.0010391	0.0331067	3.0562	0.0011209	0.0318316	0.0226	GW & MTAG
Multisite Chronic Pain | Child Asthma	ENSG00000117676	RPS6KA1	2.7095	0.0033695	0.0673228	2.687	0.0036044	0.0633226	0.0225	GW & MTAG
Multisite Chronic Pain | Child Asthma	ENSG00000169313	P2RY12	2.8861	0.0019502	0.0498585	2.8636	0.002094	0.046753	0.0225	GW & MTAG
Child Asthma | Multisite Chronic Pain	ENSG00000132676	DAP3	2.8917	0.0019157	0.0508918	2.8693	0.0020569	0.0513205	0.0224	GW & MTAG
Multisite Chronic Pain | Child Asthma	ENSG00000167491	GATAD2A	3.7217	9.895e-05	0.00707567	3.6993	0.0001081	0.00639631	0.0224	GW & MTAG
Multisite Chronic Pain | Adult Asthma	ENSG00000167397	VKORC1	3.4918	0.00023987	0.0123313	3.4695	0.00026076	0.0113523	0.0223	GW & MTAG
Multisite Chronic Pain | Late Asthma	ENSG00000186446	ZNF501	2.7682	0.002818	0.0593417	2.746	0.0030167	0.0571976	0.0222	GW & MTAG
Multisite Chronic Pain | Child Asthma	ENSG00000126746	ZNF384	2.528	0.0057354	0.0925301	2.506	0.0061058	0.0858044	0.022	GW & MTAG
Child Asthma | Multisite Chronic Pain	ENSG00000136159	NUDT15	2.9966	0.0013648	0.0394332	2.9747	0.0014665	0.0396994	0.0219	GW & MTAG
Multisite Chronic Pain | Child Asthma	ENSG00000105176	URI1	2.6804	0.0036768	0.0708576	2.6585	0.0039242	0.0664888	0.0219	GW & MTAG
Multisite Chronic Pain | Late Asthma	ENSG00000063978	RNF4	3.4877	0.00024357	0.0124514	3.466	0.0002641	0.0114266	0.0217	GW & MTAG
Multisite Chronic Pain | Child Asthma	ENSG00000122477	LRRC39	3.2177	0.00064602	0.0238138	3.196	0.00069681	0.0227195	0.0217	GW & MTAG
Child Asthma | Multisite Chronic Pain	ENSG00000146243	IRAK1BP1	3.7911	7.4992e-05	0.00395038	3.7695	8.1802e-05	0.00415798	0.0216	GW & MTAG
Multisite Chronic Pain | Child Asthma	ENSG00000139990	DCAF5	3.8182	6.721e-05	0.00541696	3.7967	7.3321e-05	0.00491688	0.0215	GW & MTAG
Multisite Chronic Pain | Adult Asthma	ENSG00000004534	RBM6	6.5728	2.4685e-11	3.91278e-08	6.5515	2.8475e-11	3.40134e-08	0.0213	GW & MTAG
Child Asthma | Multisite Chronic Pain	ENSG00000075426	FOSL2	3.917	4.4835e-05	0.00262111	3.8958	4.8944e-05	0.00268798	0.0212	GW & MTAG
Multisite Chronic Pain | Adult Asthma	ENSG00000230657	PRB4	2.6811	0.0036687	0.0730705	2.66	0.0039073	0.0664888	0.0211	GW & MTAG
Child Asthma | Multisite Chronic Pain	ENSG00000109171	SLAIN2	3.1382	0.00085003	0.0274506	3.1172	0.00091286	0.0277379	0.021	GW & MTAG
Child Asthma | Multisite Chronic Pain	ENSG00000168488	ATXN2L	2.9998	0.0013508	0.0393188	2.9788	0.0014467	0.0392746	0.021	GW & MTAG
Multisite Chronic Pain | Late Asthma	ENSG00000153495	TEX29	4.2956	8.7128e-06	0.00113511	4.2747	9.5682e-06	0.00115739	0.0209	GW & MTAG
Multisite Chronic Pain | Adult Asthma	ENSG00000102984	ZNF821	4.9441	3.8257e-07	0.000121281	4.9232	4.2564e-07	0.000114575	0.0209	GW & MTAG
Child Asthma | Multisite Chronic Pain	ENSG00000204422	XXbac-BPG32J3.20	5.4772	2.1607e-08	2.9999e-06	5.4563	2.4303e-08	3.04193e-06	0.0209	GW & MTAG
Multisite Chronic Pain | Child Asthma	ENSG00000125266	EFNB2	3.9433	4.019e-05	0.00374732	3.9225	4.3816e-05	0.00346038	0.0208	GW & MTAG
Child Asthma | Multisite Chronic Pain	ENSG00000168758	SEMA4C	3.2245	0.00063088	0.0218807	3.2038	0.00067818	0.0221184	0.0207	GW & MTAG
Child Asthma | Multisite Chronic Pain	ENSG00000113558	SKP1	2.7015	0.0034516	0.0758756	2.681	0.0036706	0.0773815	0.0205	GW & MTAG
Multisite Chronic Pain | Adult Asthma	ENSG00000084764	MAPRE3	3.5306	0.00020735	0.0110787	3.5104	0.00022375	0.0101575	0.0202	GW & MTAG
Child Asthma | Multisite Chronic Pain	ENSG00000115282	TTC31	2.8243	0.0023696	0.0583081	2.8042	0.0025224	0.0593696	0.0201	GW & MTAG
Child Asthma | Multisite Chronic Pain	ENSG00000169218	RSPO1	2.8059	0.0025086	0.0605534	2.7858	0.0026698	0.0616247	0.0201	GW & MTAG
Child Asthma | Multisite Chronic Pain	ENSG00000227507	LTB	3.4431	0.00028759	0.0118559	3.4232	0.00030946	0.0121197	0.0199	GW & MTAG
Multisite Chronic Pain | Adult Asthma	ENSG00000198837	DENND4B	4.157	1.6121e-05	0.00186974	4.1373	1.7571e-05	0.00182727	0.0197	GW & MTAG
Multisite Chronic Pain | Adult Asthma	ENSG00000103111	MON1B	3.9463	3.9686e-05	0.00349546	3.9266	4.3075e-05	0.00343021	0.0197	GW & MTAG
Multisite Chronic Pain | Child Asthma	ENSG00000065609	SNAP91	3.891	4.9914e-05	0.00435511	3.8714	5.4095e-05	0.00399175	0.0196	GW & MTAG
Multisite Chronic Pain | Child Asthma	ENSG00000135842	FAM129A	3.064	0.0010919	0.0342159	3.0445	0.0011655	0.0326135	0.0195	GW & MTAG
Multisite Chronic Pain | Adult Asthma	ENSG00000114349	GNAT1	5.6083	1.0217e-08	5.61989e-06	5.5889	1.1423e-08	5.90044e-06	0.0194	GW & MTAG
Multisite Chronic Pain | Adult Asthma	ENSG00000182149	IST1	4.8864	5.1358e-07	0.000157561	4.867	5.6661e-07	0.000143918	0.0194	GW & MTAG
Multisite Chronic Pain | Adult Asthma	ENSG00000167107	ACSF2	3.0162	0.0012799	0.0378763	2.9968	0.001364	0.0360564	0.0194	GW & MTAG
Child Asthma | Multisite Chronic Pain	ENSG00000213676	ATF6B	7.5025	3.1308e-14	1.921e-11	7.4833	3.6249e-14	1.77639e-11	0.0192	GW & MTAG
Adult Asthma | Multisite Chronic Pain	ENSG00000204592	HLA-E	3.6877	0.00011316	0.0160628	3.6685	0.00012197	0.015137	0.0192	GW & MTAG
Multisite Chronic Pain | Child Asthma	ENSG00000124508	BTN2A2	2.6125	0.0044947	0.079826	2.5933	0.0047524	0.0742323	0.0192	GW & MTAG
Multisite Chronic Pain | Late Asthma	ENSG00000181163	NPM1	4.4189	4.9592e-06	0.00076647	4.3998	5.4178e-06	0.000726817	0.0191	GW & MTAG
Multisite Chronic Pain | Adult Asthma	ENSG00000196460	RFX8	2.5177	0.005907	0.0931322	2.4987	0.0062329	0.0872697	0.019	GW & MTAG
Multisite Chronic Pain | Adult Asthma	ENSG00000185633	NDUFA4L2	2.5532	0.0053369	0.0880624	2.5344	0.0056327	0.0821772	0.0188	GW & MTAG
Multisite Chronic Pain | Child Asthma	ENSG00000175166	PSMD2	3.0312	0.0012179	0.0369267	3.0125	0.0012953	0.0350477	0.0187	GW & MTAG
Child Asthma | Multisite Chronic Pain	ENSG00000118729	CASQ2	2.8466	0.0022092	0.0555102	2.828	0.0023418	0.0565107	0.0186	GW & MTAG
Child Asthma | Multisite Chronic Pain	ENSG00000138175	ARL3	4.2097	1.2785e-05	0.000924652	4.1912	1.3873e-05	0.000950325	0.0185	GW & MTAG
Multisite Chronic Pain | Child Asthma	ENSG00000197322	C17orf102	2.6235	0.0043521	0.0781693	2.6051	0.0045925	0.0726588	0.0184	GW & MTAG
Child Asthma | Multisite Chronic Pain	ENSG00000268387	AL590714.1	3.8484	5.9435e-05	0.0032206	3.8301	6.4047e-05	0.00335361	0.0183	GW & MTAG
Child Asthma | Multisite Chronic Pain	ENSG00000162981	FAM84A	3.7167	0.00010092	0.00499388	3.6984	0.00010847	0.00526162	0.0183	GW & MTAG
Multisite Chronic Pain | Adult Asthma	ENSG00000158805	ZNF276	2.5911	0.004784	0.083483	2.5729	0.0050419	0.0765376	0.0182	GW & MTAG
Multisite Chronic Pain | Child Asthma	ENSG00000184792	OSBP2	3.6094	0.00015346	0.00933974	3.5913	0.00016454	0.00834946	0.0181	GW & MTAG
Multisite Chronic Pain | Late Asthma	ENSG00000136448	NMT1	4.8469	6.27e-07	0.000156923	4.829	6.8596e-07	0.000163405	0.0179	GW & MTAG
Child Asthma | Multisite Chronic Pain	ENSG00000166797	FAM96A	2.6133	0.0044835	0.0889266	2.5954	0.0047238	0.0901087	0.0179	GW & MTAG
Multisite Chronic Pain | Child Asthma	ENSG00000157500	APPL1	2.6568	0.0039443	0.0736256	2.6389	0.0041593	0.0685349	0.0179	GW & MTAG
Multisite Chronic Pain | Adult Asthma	ENSG00000129351	ILF3	3.9648	3.6723e-05	0.00334214	3.947	3.9561e-05	0.00320377	0.0178	GW & MTAG
Child Asthma | Multisite Chronic Pain	ENSG00000146247	PHIP	3.7402	9.1934e-05	0.00464556	3.7225	9.8613e-05	0.00484497	0.0177	GW & MTAG
Child Asthma | Multisite Chronic Pain	ENSG00000141101	NOB1	3.6345	0.00013924	0.00657192	3.6169	0.00014906	0.00673483	0.0176	GW & MTAG
Multisite Chronic Pain | Child Asthma	ENSG00000153250	RBMS1	2.5651	0.0051568	0.0868031	2.5475	0.0054252	0.0798817	0.0176	GW & MTAG
Multisite Chronic Pain | Child Asthma	ENSG00000177238	TRIM72	2.8545	0.0021553	0.0531725	2.8369	0.0022776	0.048963	0.0176	GW & MTAG
Child Asthma | Multisite Chronic Pain	ENSG00000025772	TOMM34	2.7086	0.0033779	0.0751474	2.6911	0.0035612	0.0755401	0.0175	GW & MTAG
Multisite Chronic Pain | Child Asthma	ENSG00000172889	EGFL7	2.6914	0.0035579	0.0692069	2.674	0.0037474	0.0647734	0.0174	GW & MTAG
Multisite Chronic Pain | Adult Asthma	ENSG00000128594	LRRC4	2.5883	0.0048231	0.0839115	2.5711	0.0050695	0.0765913	0.0172	GW & MTAG
Multisite Chronic Pain | Late Asthma	ENSG00000270181	BIVM-ERCC5	2.9141	0.0017835	0.0448855	2.897	0.0018835	0.0436036	0.0171	GW & MTAG
Multisite Chronic Pain | Child Asthma	ENSG00000084070	SMAP2	4.0133	2.9939e-05	0.00298152	3.9962	3.2184e-05	0.00280868	0.0171	GW & MTAG
Multisite Chronic Pain | Late Asthma	ENSG00000105976	MET	2.6257	0.0043234	0.0769994	2.6087	0.004544	0.0723378	0.017	GW & MTAG
Multisite Chronic Pain | Adult Asthma	ENSG00000139746	RBM26	2.4528	0.0070876	0.103046	2.4359	0.0074282	0.0962493	0.0169	GW
Child Asthma | Multisite Chronic Pain	ENSG00000121454	LHX4	2.6989	0.0034787	0.0762308	2.6822	0.0036572	0.077319	0.0167	GW & MTAG
Child Asthma | Multisite Chronic Pain	ENSG00000056558	TRAF1	3.8533	5.8272e-05	0.00317591	3.8366	6.238e-05	0.00327529	0.0167	GW & MTAG
Multisite Chronic Pain | Late Asthma	ENSG00000075407	ZNF37A	2.9248	0.0017233	0.0437635	2.9081	0.001818	0.0428325	0.0167	GW & MTAG
Adult Asthma | Multisite Chronic Pain	ENSG00000198286	CARD11	2.953	0.0015734	0.107312	2.9363	0.0016605	0.093615	0.0167	GW
Multisite Chronic Pain | Child Asthma	ENSG00000261459	ZNF747	3.2607	0.00055577	0.0213131	3.244	0.00058932	0.0200883	0.0167	GW & MTAG
Multisite Chronic Pain | Adult Asthma	ENSG00000011454	RABGAP1	2.8193	0.0024061	0.0566802	2.8027	0.0025337	0.0516799	0.0166	GW & MTAG
Multisite Chronic Pain | Adult Asthma	ENSG00000170175	CHRNB1	2.7962	0.0025855	0.0596107	2.7798	0.0027199	0.0537567	0.0164	GW & MTAG
Child Asthma | Multisite Chronic Pain	ENSG00000111271	ACAD10	2.6734	0.0037538	0.0800288	2.657	0.0039418	0.0798894	0.0164	GW & MTAG
Child Asthma | Multisite Chronic Pain	ENSG00000161405	IKZF3	6.0274	8.332e-10	1.37811e-07	6.011	9.2202e-10	1.39854e-07	0.0164	GW & MTAG
Multisite Chronic Pain | Child Asthma	ENSG00000158406	HIST1H4H	2.4649	0.0068534	0.101525	2.4486	0.0071711	0.0943899	0.0163	GW
Multisite Chronic Pain | Child Asthma	ENSG00000221843	C2orf16	3.8966	4.8777e-05	0.00429531	3.8803	5.2169e-05	0.00389474	0.0163	GW & MTAG
Child Asthma | Multisite Chronic Pain	ENSG00000196419	XRCC6	3.4303	0.00030141	0.0122503	3.4143	0.00031975	0.0124462	0.016	GW & MTAG
Child Asthma | Multisite Chronic Pain	ENSG00000175467	SART1	3.7267	9.7019e-05	0.00485631	3.7108	0.00010331	0.00504977	0.0159	GW & MTAG
Multisite Chronic Pain | Late Asthma	ENSG00000119408	NEK6	3.7851	7.681e-05	0.0055341	3.7694	8.1821e-05	0.00528222	0.0157	GW & MTAG
Multisite Chronic Pain | Child Asthma	ENSG00000100330	MTMR3	2.6005	0.0046547	0.0816762	2.5848	0.0048723	0.0748994	0.0157	GW & MTAG
Multisite Chronic Pain | Late Asthma	ENSG00000269469	CTD-3148I10.9	2.5294	0.0057136	0.0893002	2.5138	0.0059713	0.0849879	0.0156	GW & MTAG
Multisite Chronic Pain | Adult Asthma	ENSG00000162512	SDC3	2.9807	0.0014378	0.0408795	2.9652	0.0015123	0.038386	0.0155	GW & MTAG
Child Asthma | Multisite Chronic Pain	ENSG00000117601	SERPINC1	2.5828	0.0049001	0.0948167	2.5673	0.0051241	0.0941854	0.0155	GW & MTAG
Multisite Chronic Pain | Adult Asthma	ENSG00000118564	FBXL5	2.4322	0.0075045	0.10721	2.4168	0.0078297	0.0992493	0.0154	GW
Multisite Chronic Pain | Late Asthma	ENSG00000134851	TMEM165	2.8487	0.0021946	0.051219	2.8334	0.0023028	0.0490144	0.0153	GW & MTAG
Multisite Chronic Pain | Adult Asthma	ENSG00000181965	NEUROG1	2.4478	0.0071868	0.103875	2.4325	0.0074974	0.0966219	0.0153	GW
Multisite Chronic Pain | Adult Asthma	ENSG00000022355	GABRA1	4.4417	4.4625e-06	0.000738098	4.4264	4.7908e-06	0.000673248	0.0153	GW & MTAG
Child Asthma | Multisite Chronic Pain	ENSG00000179240	RP11-111M22.2	7.1566	4.1356e-13	1.63882e-10	7.1413	4.6235e-13	1.57793e-10	0.0153	GW & MTAG
Multisite Chronic Pain | Child Asthma	ENSG00000243649	CFB	2.7243	0.0032217	0.0659634	2.7091	0.0033737	0.0611204	0.0152	GW & MTAG
Child Asthma | Multisite Chronic Pain	ENSG00000090339	ICAM1	3.397	0.00034059	0.013385	3.3819	0.00035992	0.0134878	0.0151	GW & MTAG
Multisite Chronic Pain | Child Asthma	ENSG00000244255	CFB	2.7276	0.0031894	0.0658048	2.7126	0.0033384	0.0608232	0.015	GW & MTAG
Multisite Chronic Pain | Late Asthma	ENSG00000134852	CLOCK	2.7546	0.0029384	0.0608589	2.7397	0.0030752	0.0579047	0.0149	GW & MTAG
Multisite Chronic Pain | Late Asthma	ENSG00000172575	RASGRP1	2.5331	0.0056537	0.0890224	2.5183	0.0058956	0.084402	0.0148	GW & MTAG
Multisite Chronic Pain | Child Asthma	ENSG00000163888	CAMK2N2	2.6629	0.0038733	0.0729446	2.6481	0.0040477	0.0676221	0.0148	GW & MTAG
Child Asthma | Multisite Chronic Pain	ENSG00000167916	KRT24	3.0653	0.0010874	0.033082	3.0506	0.0011418	0.0330137	0.0147	GW & MTAG
Multisite Chronic Pain | Child Asthma	ENSG00000115540	MOB4	4.4977	3.4347e-06	0.000622204	4.4831	3.6788e-06	0.000545033	0.0146	GW & MTAG
Child Asthma | Multisite Chronic Pain	ENSG00000235942	LCE6A	2.6839	0.0036383	0.0782852	2.6694	0.003799	0.0786822	0.0145	GW & MTAG
Multisite Chronic Pain | Late Asthma	ENSG00000130703	OSBPL2	2.9303	0.0016931	0.0435784	2.916	0.001773	0.0423041	0.0143	GW & MTAG
Multisite Chronic Pain | Adult Asthma	ENSG00000101464	PIGU	3.1263	0.00088518	0.0294869	3.1121	0.00092886	0.0280892	0.0142	GW & MTAG
Child Asthma | Multisite Chronic Pain	ENSG00000178301	AQP11	3.5277	0.0002096	0.00938071	3.5135	0.00022115	0.0092689	0.0142	GW & MTAG
Multisite Chronic Pain | Late Asthma	ENSG00000089818	NECAP1	2.5227	0.0058224	0.0905543	2.5086	0.0060597	0.0854163	0.0141	GW & MTAG
Child Asthma | Multisite Chronic Pain	ENSG00000100368	CSF2RB	3.3986	0.00033868	0.0133652	3.3845	0.00035648	0.0134134	0.0141	GW & MTAG
Multisite Chronic Pain | Child Asthma	ENSG00000092439	TRPM7	2.8871	0.0019441	0.0497695	2.873	0.0020332	0.0458327	0.0141	GW & MTAG
Child Asthma | Multisite Chronic Pain	ENSG00000102445	KIAA0226L	2.9965	0.0013656	0.0394332	2.9825	0.0014294	0.0390267	0.014	GW & MTAG
Multisite Chronic Pain | Adult Asthma	ENSG00000157500	APPL1	2.6529	0.0039903	0.0755522	2.6389	0.0041593	0.0685349	0.014	GW & MTAG
Multisite Chronic Pain | Adult Asthma	ENSG00000163684	RPP14	2.9236	0.0017301	0.046415	2.9098	0.0018085	0.0428128	0.0138	GW & MTAG
Multisite Chronic Pain | Late Asthma	ENSG00000143621	ILF2	2.8489	0.0021937	0.051219	2.8355	0.002288	0.048963	0.0134	GW & MTAG
Multisite Chronic Pain | Adult Asthma	ENSG00000128573	FOXP2	7.6329	1.1476e-14	1.09142e-10	7.6196	1.2718e-14	6.07666e-11	0.0133	GW & MTAG
Multisite Chronic Pain | Child Asthma	ENSG00000112214	FHL5	3.4005	0.00033637	0.015396	3.3873	0.0003529	0.0140513	0.0132	GW & MTAG
Multisite Chronic Pain | Late Asthma	ENSG00000165282	PIGO	2.4504	0.0071359	0.102992	2.4374	0.0073959	0.0960261	0.013	GW
Multisite Chronic Pain | Late Asthma	ENSG00000160818	GPATCH4	2.7199	0.0032649	0.0647567	2.7069	0.0033954	0.0612775	0.013	GW & MTAG
Multisite Chronic Pain | Late Asthma	ENSG00000151240	DIP2C	2.6934	0.0035367	0.067474	2.6804	0.0036771	0.0640043	0.013	GW & MTAG
Adult Asthma | Multisite Chronic Pain	ENSG00000221988	PPT2	6.6352	1.6198e-11	2.05401e-08	6.6222	1.769e-11	1.46996e-08	0.013	GW & MTAG
Child Asthma | Multisite Chronic Pain	ENSG00000131435	PDLIM4	6.3944	8.0602e-11	1.91641e-08	6.3814	8.776e-11	1.99675e-08	0.013	GW & MTAG
Multisite Chronic Pain | Child Asthma	ENSG00000134086	VHL	2.5944	0.0047383	0.0829137	2.5815	0.0049192	0.0752728	0.0129	GW & MTAG
Multisite Chronic Pain | Adult Asthma	ENSG00000149295	DRD2	3.7133	0.0001023	0.00718025	3.7005	0.00010761	0.00639421	0.0128	GW & MTAG
Multisite Chronic Pain | Adult Asthma	ENSG00000049283	EPN3	2.8261	0.0023559	0.056081	2.8133	0.0024518	0.0507741	0.0128	GW & MTAG
Multisite Chronic Pain | Child Asthma	ENSG00000130299	GTPBP3	2.4407	0.0073294	0.105714	2.4279	0.0075934	0.0974468	0.0128	GW
Adult Asthma | Multisite Chronic Pain	ENSG00000258388	PPT2-EGFL8	7.0021	1.2608e-12	3.42595e-09	6.9894	1.3802e-12	2.63784e-09	0.0127	GW & MTAG
Multisite Chronic Pain | Adult Asthma	ENSG00000165209	STRBP	2.6704	0.0037883	0.0740024	2.6577	0.0039333	0.0665334	0.0127	GW & MTAG
Multisite Chronic Pain | Late Asthma	ENSG00000172459	OR5AR1	2.4818	0.006536	0.0969804	2.4692	0.0067699	0.0918743	0.0126	GW & MTAG
Multisite Chronic Pain | Adult Asthma	ENSG00000130779	CLIP1	3.2732	0.00053176	0.0207232	3.2606	0.00055579	0.0193484	0.0126	GW & MTAG
Multisite Chronic Pain | Child Asthma	ENSG00000126214	KLC1	3.088	0.0010075	0.0323742	3.0756	0.0010503	0.0305066	0.0124	GW & MTAG
Multisite Chronic Pain | Child Asthma	ENSG00000162598	C1orf87	3.1369	0.00085372	0.0289926	3.1246	0.0008903	0.0272683	0.0123	GW & MTAG
Multisite Chronic Pain | Child Asthma	ENSG00000106546	AHR	2.5215	0.0058428	0.093343	2.5095	0.0060454	0.0853942	0.012	GW & MTAG
Multisite Chronic Pain | Child Asthma	ENSG00000132031	MATN3	2.5555	0.0053014	0.0883768	2.5436	0.0054859	0.0804655	0.0119	GW & MTAG
Multisite Chronic Pain | Child Asthma	ENSG00000073849	ST6GAL1	2.9583	0.0015465	0.0431319	2.9466	0.0016063	0.0397663	0.0117	GW & MTAG
Multisite Chronic Pain | Late Asthma	ENSG00000134897	BIVM	2.9465	0.001607	0.042161	2.9349	0.0016683	0.0407649	0.0116	GW & MTAG
Multisite Chronic Pain | Late Asthma	ENSG00000259384	GH1	2.8574	0.0021355	0.0505845	2.8458	0.0022151	0.0481419	0.0116	GW & MTAG
Multisite Chronic Pain | Child Asthma	ENSG00000267981	AP003041.2	2.9382	0.0016508	0.0452722	2.9267	0.0017131	0.0413916	0.0115	GW & MTAG
Child Asthma | Multisite Chronic Pain	ENSG00000198336	MYL4	2.8378	0.0022711	0.0565427	2.8264	0.0023539	0.0566596	0.0114	GW & MTAG
Multisite Chronic Pain | Child Asthma	ENSG00000249860	MTRNR2L5	3.1341	0.00086191	0.0291197	3.1227	0.00089599	0.0273549	0.0114	GW & MTAG
Multisite Chronic Pain | Late Asthma	ENSG00000139746	RBM26	2.4473	0.0071958	0.103436	2.4359	0.0074282	0.0962493	0.0114	GW
Multisite Chronic Pain | Adult Asthma	ENSG00000150625	GPM6A	3.814	6.836e-05	0.00519205	3.8027	7.1557e-05	0.00481548	0.0113	GW & MTAG
Multisite Chronic Pain | Adult Asthma	ENSG00000161618	ALDH16A1	4.1229	1.8707e-05	0.00213069	4.1116	1.9642e-05	0.00196543	0.0113	GW & MTAG
Multisite Chronic Pain | Late Asthma	ENSG00000127419	TMEM175	2.7486	0.0029923	0.0614732	2.7375	0.0030952	0.0581911	0.0111	GW & MTAG
Multisite Chronic Pain | Child Asthma	ENSG00000140830	TXNL4B	2.6514	0.0040078	0.0742282	2.6403	0.0041415	0.0684709	0.0111	GW & MTAG
Multisite Chronic Pain | Child Asthma	ENSG00000052850	ALX4	2.7934	0.0026076	0.059051	2.7823	0.0026988	0.0535057	0.0111	GW & MTAG
Child Asthma | Multisite Chronic Pain	ENSG00000010803	SCMH1	2.6879	0.0035956	0.0777594	2.677	0.0037142	0.0779289	0.0109	GW & MTAG
Child Asthma | Multisite Chronic Pain	ENSG00000135482	ZC3H10	2.7715	0.0027897	0.0655907	2.7606	0.0028851	0.0651773	0.0109	GW & MTAG
Multisite Chronic Pain | Child Asthma	ENSG00000229924	FAM90A26	2.6179	0.0044241	0.0790148	2.607	0.0045667	0.0724305	0.0109	GW & MTAG
Child Asthma | Multisite Chronic Pain	ENSG00000185294	SPPL2C	5.0653	2.0386e-07	2.28095e-05	5.0544	2.1583e-07	2.26645e-05	0.0109	GW & MTAG
Child Asthma | Multisite Chronic Pain	ENSG00000135100	HNF1A	4.7024	1.2853e-06	0.000122238	4.6916	1.3554e-06	0.000120486	0.0108	GW & MTAG
Multisite Chronic Pain | Adult Asthma	ENSG00000173273	TNKS	2.5302	0.0057002	0.0912784	2.5195	0.0058756	0.0843052	0.0107	GW & MTAG
Multisite Chronic Pain | Child Asthma	ENSG00000133835	HSD17B4	2.7079	0.0033859	0.0675086	2.6972	0.0034965	0.0624534	0.0107	GW & MTAG
Child Asthma | Multisite Chronic Pain	ENSG00000198558	HIST1H4L	2.5897	0.0048027	0.0933117	2.5791	0.0049533	0.0927203	0.0106	GW & MTAG
Multisite Chronic Pain | Child Asthma	ENSG00000010810	FYN	3.9475	3.9485e-05	0.00371804	3.937	4.1256e-05	0.00330917	0.0105	GW & MTAG
Child Asthma | Multisite Chronic Pain	ENSG00000241106	HLA-DOB	7.6944	7.1054e-15	7.50843e-12	7.6839	7.7161e-15	6.14459e-12	0.0105	GW & MTAG
Multisite Chronic Pain | Child Asthma	ENSG00000204296	C6orf10	4.6444	1.7057e-06	0.000372921	4.6342	1.7919e-06	0.00032616	0.0102	GW & MTAG
Late Asthma | Multisite Chronic Pain	ENSG00000149300	C11orf52	3.2326	0.0006133	0.0550828	3.2225	0.0006353	0.0732059	0.0101	GW & MTAG
Child Asthma | Multisite Chronic Pain	ENSG00000122482	ZNF644	2.5499	0.0053881	0.101172	2.5398	0.0055458	0.0996554	0.0101	GW
Child Asthma | Multisite Chronic Pain	ENSG00000213204	C6orf165	2.7271	0.0031949	0.0725181	2.7171	0.003293	0.071518	0.01	GW & MTAG
Adult Asthma | Multisite Chronic Pain	ENSG00000134824	FADS2	4.2623	1.0117e-05	0.0023185	4.2524	1.0574e-05	0.00208341	0.0099	GW & MTAG
Child Asthma | Multisite Chronic Pain	ENSG00000163599	CTLA4	3.0252	0.0012421	0.0366863	3.0153	0.0012837	0.0358162	0.0099	GW & MTAG
Multisite Chronic Pain | Adult Asthma	ENSG00000116774	OLFML3	3.3192	0.00045139	0.0185041	3.3096	0.00046721	0.017156	0.0096	GW & MTAG
Child Asthma | Multisite Chronic Pain	ENSG00000159182	PRAC1	2.8985	0.0018746	0.0500442	2.8889	0.0019332	0.0492631	0.0096	GW & MTAG
Multisite Chronic Pain | Child Asthma	ENSG00000108852	MPP2	2.7645	0.0028502	0.0618962	2.7549	0.0029358	0.055997	0.0096	GW & MTAG
Multisite Chronic Pain | Adult Asthma	ENSG00000097007	ABL1	2.4646	0.0068581	0.101456	2.4553	0.0070374	0.0933599	0.0093	GW
Child Asthma | Multisite Chronic Pain	ENSG00000115998	C2orf42	2.7018	0.003448	0.0758756	2.6925	0.003546	0.0754594	0.0093	GW & MTAG
Multisite Chronic Pain | Child Asthma	ENSG00000075884	ARHGAP15	3.4621	0.00026802	0.013451	3.4528	0.00027739	0.0118601	0.0093	GW & MTAG
Adult Asthma | Multisite Chronic Pain	ENSG00000186952	TMEM232	3.5098	0.00022419	0.0276904	3.5007	0.00023202	0.0233388	0.0091	GW & MTAG
Multisite Chronic Pain | Late Asthma	ENSG00000185630	PBX1	2.5789	0.0049564	0.0825665	2.5699	0.0050867	0.0766696	0.009	GW & MTAG
Multisite Chronic Pain | Late Asthma	ENSG00000105726	ATP13A1	3.603	0.00015726	0.00917559	3.5941	0.00016275	0.00829461	0.0089	GW & MTAG
Multisite Chronic Pain | Late Asthma	ENSG00000182149	IST1	4.8758	5.4185e-07	0.000145162	4.867	5.6661e-07	0.000143918	0.0088	GW & MTAG
Multisite Chronic Pain | Late Asthma	ENSG00000162976	PQLC3	2.5979	0.0046892	0.0807179	2.5892	0.0048099	0.0746252	0.0087	GW & MTAG
Child Asthma | Multisite Chronic Pain	ENSG00000100412	ACO2	4.0864	2.1908e-05	0.00144692	4.0778	2.2737e-05	0.00141547	0.0086	GW & MTAG
Child Asthma | Multisite Chronic Pain	ENSG00000124693	HIST1H3B	3.4439	0.00028672	0.0118559	3.4356	0.00029562	0.0116493	0.0083	GW & MTAG
Multisite Chronic Pain | Adult Asthma	ENSG00000119844	AFTPH	2.6023	0.0046303	0.082192	2.5941	0.0047425	0.0741802	0.0082	GW & MTAG
Multisite Chronic Pain | Late Asthma	ENSG00000128683	GAD1	3.3679	0.00037878	0.0166302	3.3598	0.00038999	0.0150576	0.0081	GW & MTAG
Multisite Chronic Pain | Child Asthma	ENSG00000055211	GINM1	2.7951	0.0025943	0.059051	2.787	0.0026603	0.0533572	0.0081	GW & MTAG
Multisite Chronic Pain | Child Asthma	ENSG00000151338	MIPOL1	4.9887	3.0393e-07	0.00010511	4.9806	3.1689e-07	9.03941e-05	0.0081	GW & MTAG
Multisite Chronic Pain | Child Asthma	ENSG00000196814	MVB12B	2.4509	0.0071246	0.103686	2.4429	0.007284	0.0952201	0.008	GW
Multisite Chronic Pain | Late Asthma	ENSG00000109736	MFSD10	4.2766	9.4892e-06	0.00118746	4.2687	9.833e-06	0.00117455	0.0079	GW & MTAG
Child Asthma | Multisite Chronic Pain	ENSG00000160410	SHKBP1	2.8736	0.002029	0.0527235	2.8658	0.0020798	0.0518114	0.0078	GW & MTAG
Child Asthma | Multisite Chronic Pain	ENSG00000116001	TIA1	2.8174	0.0024209	0.0591116	2.8098	0.0024782	0.0584733	0.0076	GW & MTAG
Multisite Chronic Pain | Child Asthma	ENSG00000185630	PBX1	2.5775	0.0049754	0.0852367	2.5699	0.0050867	0.0766696	0.0076	GW & MTAG
Child Asthma | Multisite Chronic Pain	ENSG00000214435	AS3MT	3.1206	0.00090255	0.028708	3.1131	0.00092579	0.0280852	0.0075	GW & MTAG
Child Asthma | Multisite Chronic Pain	ENSG00000197272	IL27	3.0971	0.00097697	0.0306804	3.0897	0.0010018	0.0295014	0.0074	GW & MTAG
Multisite Chronic Pain | Child Asthma	ENSG00000066136	NFYC	3.0356	0.0012004	0.036591	3.0282	0.0012299	0.033676	0.0074	GW & MTAG
Child Asthma | Multisite Chronic Pain	ENSG00000157895	C12orf43	3.8547	5.7946e-05	0.0031747	3.8473	5.971e-05	0.00316994	0.0074	GW & MTAG
Child Asthma | Multisite Chronic Pain	ENSG00000167077	MEI1	3.3404	0.00041832	0.0156631	3.3334	0.00042901	0.0154121	0.007	GW & MTAG
Multisite Chronic Pain | Child Asthma	ENSG00000106780	MEGF9	3.147	0.00082474	0.0281136	3.14	0.00084472	0.026276	0.007	GW & MTAG
Multisite Chronic Pain | Child Asthma	ENSG00000132330	SCLY	3.3253	0.00044155	0.0181775	3.3184	0.00045263	0.0167974	0.0069	GW & MTAG
Multisite Chronic Pain | Child Asthma	ENSG00000101460	MAP1LC3A	3.3173	0.00045441	0.0185082	3.3104	0.00046585	0.0171548	0.0069	GW & MTAG
Child Asthma | Multisite Chronic Pain	ENSG00000197697	HIST1H2BE	3.2812	0.0005169	0.0185859	3.2744	0.00052952	0.0181691	0.0068	GW & MTAG
Multisite Chronic Pain | Late Asthma	ENSG00000143196	DPT	3.3797	0.00036288	0.0162791	3.3731	0.00037167	0.0145111	0.0066	GW & MTAG
Multisite Chronic Pain | Late Asthma	ENSG00000153015	CWC27	2.6591	0.0039178	0.07235	2.6525	0.0039944	0.0670835	0.0066	GW & MTAG
Child Asthma | Multisite Chronic Pain	ENSG00000167670	CHAF1A	2.8339	0.0022989	0.0568604	2.8273	0.0023474	0.0565744	0.0066	GW & MTAG
Multisite Chronic Pain | Adult Asthma	ENSG00000151150	ANK3	3.1765	0.00074522	0.0264456	3.17	0.00076214	0.0241559	0.0065	GW & MTAG
Multisite Chronic Pain | Child Asthma	ENSG00000115233	PSMD14	2.8681	0.0020644	0.051667	2.8616	0.0021076	0.0468923	0.0065	GW & MTAG
Multisite Chronic Pain | Adult Asthma	ENSG00000108861	DUSP3	2.9149	0.001779	0.0471286	2.9085	0.001816	0.0428325	0.0064	GW & MTAG
Child Asthma | Multisite Chronic Pain	ENSG00000197084	LCE1C	3.4812	0.00024956	0.0107153	3.4748	0.0002556	0.0103716	0.0064	GW & MTAG
Multisite Chronic Pain | Child Asthma	ENSG00000185909	KLHDC8B	5.0316	2.4315e-07	8.89415e-05	5.0253	2.5131e-07	7.74683e-05	0.0063	GW & MTAG
Multisite Chronic Pain | Child Asthma	ENSG00000128683	GAD1	3.366	0.00038135	0.0164856	3.3598	0.00038999	0.0150576	0.0062	GW & MTAG
Multisite Chronic Pain | Adult Asthma	ENSG00000159111	MRPL10	3.4167	0.00031688	0.0149272	3.4106	0.00032406	0.0132338	0.0061	GW & MTAG
Multisite Chronic Pain | Child Asthma	ENSG00000078295	ADCY2	3.3712	0.00037421	0.016422	3.3651	0.00038261	0.0148325	0.0061	GW & MTAG
Adult Asthma | Multisite Chronic Pain	ENSG00000166825	ANPEP	3.5249	0.00021183	0.0270417	3.5189	0.00021669	0.0226305	0.006	GW & MTAG
Multisite Chronic Pain | Child Asthma	ENSG00000134897	BIVM	2.9409	0.0016364	0.0450448	2.9349	0.0016683	0.0407649	0.006	GW & MTAG
Child Asthma | Multisite Chronic Pain	ENSG00000137507	LRRC32	6.2788	1.7059e-10	3.90939e-08	6.2729	1.7722e-10	3.8489e-08	0.0059	GW & MTAG
Multisite Chronic Pain | Late Asthma	ENSG00000184708	EIF4ENIF1	2.6766	0.003719	0.0696937	2.6707	0.0037845	0.0651029	0.0059	GW & MTAG
Multisite Chronic Pain | Adult Asthma	ENSG00000249860	MTRNR2L5	3.1284	0.00087892	0.0293297	3.1227	0.00089599	0.0273549	0.0057	GW & MTAG
Multisite Chronic Pain | Late Asthma	ENSG00000144283	PKP4	2.4398	0.0073484	0.104606	2.4342	0.0074628	0.096371	0.0056	GW
Child Asthma | Multisite Chronic Pain	ENSG00000095794	CREM	3.5182	0.00021723	0.00967666	3.5127	0.00022181	0.00927622	0.0055	GW & MTAG
Multisite Chronic Pain | Child Asthma	ENSG00000188554	NBR1	3.617	0.00014902	0.00920295	3.6115	0.00015221	0.00798069	0.0055	GW & MTAG
Multisite Chronic Pain | Adult Asthma	ENSG00000087269	NOP14	4.456	4.1746e-06	0.00071271	4.4506	4.2821e-06	0.000619996	0.0054	GW & MTAG
Multisite Chronic Pain | Adult Asthma	ENSG00000138675	FGF5	2.7522	0.0029601	0.0643475	2.7469	0.0030078	0.0571083	0.0053	GW & MTAG
Multisite Chronic Pain | Child Asthma	ENSG00000185008	ROBO2	5.1372	1.3943e-07	5.76543e-05	5.132	1.433e-07	5.26683e-05	0.0052	GW & MTAG
Multisite Chronic Pain | Child Asthma	ENSG00000172354	GNB2	3.3753	0.00036869	0.0163029	3.3701	0.00037574	0.0146255	0.0052	GW & MTAG
Child Asthma | Multisite Chronic Pain	ENSG00000188039	NWD1	2.8531	0.0021645	0.0548946	2.8481	0.002199	0.0539503	0.005	GW & MTAG
Child Asthma | Multisite Chronic Pain	ENSG00000159202	UBE2Z	2.6194	0.0044036	0.087616	2.6146	0.0044664	0.0869265	0.0048	GW & MTAG
Multisite Chronic Pain | Late Asthma	ENSG00000133083	DCLK1	2.5892	0.0048106	0.0818447	2.5846	0.0048752	0.0748994	0.0046	GW & MTAG
Multisite Chronic Pain | Adult Asthma	ENSG00000145982	FARS2	2.7704	0.0027997	0.0625771	2.7659	0.0028386	0.0551335	0.0045	GW & MTAG
Child Asthma | Multisite Chronic Pain	ENSG00000256762	STH	4.9897	3.0232e-07	3.24883e-05	4.9852	3.0957e-07	3.04974e-05	0.0045	GW & MTAG
Multisite Chronic Pain | Adult Asthma	ENSG00000198898	CAPZA2	2.6172	0.0044329	0.0796958	2.6128	0.0044901	0.0719923	0.0044	GW & MTAG
Multisite Chronic Pain | Adult Asthma	ENSG00000181513	ACBD4	4.412	5.1199e-06	0.000825302	4.4076	5.2254e-06	0.000708283	0.0044	GW & MTAG
Multisite Chronic Pain | Adult Asthma	ENSG00000203896	LIME1	3.5417	0.00019879	0.0107229	3.5374	0.00020204	0.00939511	0.0043	GW & MTAG
Multisite Chronic Pain | Late Asthma	ENSG00000180210	F2	3.6852	0.00011428	0.00738015	3.681	0.00011618	0.00670825	0.0042	GW & MTAG
Multisite Chronic Pain | Child Asthma	ENSG00000103707	MTFMT	2.4724	0.0067099	0.100495	2.4683	0.0067876	0.0918743	0.0041	GW
Multisite Chronic Pain | Child Asthma	ENSG00000170175	CHRNB1	2.7838	0.0026861	0.0598271	2.7798	0.0027199	0.0537567	0.004	GW & MTAG
Multisite Chronic Pain | Child Asthma	ENSG00000234237	AL162431.1	2.5668	0.0051321	0.0866426	2.563	0.005189	0.0778431	0.0038	GW & MTAG
Multisite Chronic Pain | Child Asthma	ENSG00000146350	TBC1D32	2.4389	0.0073667	0.105996	2.4352	0.0074418	0.096295	0.0037	GW
Multisite Chronic Pain | Child Asthma	ENSG00000105698	USF2	2.7398	0.0030737	0.0645307	2.7361	0.0031086	0.0582766	0.0037	GW & MTAG
Late Asthma | Multisite Chronic Pain	ENSG00000203995	ZYG11A	3.8422	6.0965e-05	0.0122065	3.8389	6.1791e-05	0.0149574	0.0033	GW & MTAG
Multisite Chronic Pain | Adult Asthma	ENSG00000115226	FNDC4	2.6813	0.0036664	0.0730705	2.678	0.003703	0.0643965	0.0033	GW & MTAG
Multisite Chronic Pain | Child Asthma	ENSG00000188786	MTF1	2.4964	0.0062734	0.0964981	2.4931	0.0063324	0.0881463	0.0033	GW & MTAG
Multisite Chronic Pain | Child Asthma	ENSG00000118482	PHF3	3.247	0.0005831	0.0220939	3.2437	0.00058984	0.0200883	0.0033	GW & MTAG
Multisite Chronic Pain | Adult Asthma	ENSG00000138081	FBXO11	2.5139	0.0059707	0.0932419	2.5107	0.0060238	0.0853942	0.0032	GW & MTAG
Child Asthma | Multisite Chronic Pain	ENSG00000163879	DNALI1	2.5672	0.0051263	0.0980604	2.564	0.0051731	0.0946108	0.0032	GW & MTAG
Child Asthma | Multisite Chronic Pain	ENSG00000213171	LINGO4	5.4925	1.981e-08	2.77063e-06	5.4893	2.0176e-08	2.57069e-06	0.0032	GW & MTAG
Multisite Chronic Pain | Late Asthma	ENSG00000118322	ATP10B	3.8721	5.3957e-05	0.00433061	3.869	5.4643e-05	0.00401668	0.0031	GW & MTAG
Multisite Chronic Pain | Child Asthma	ENSG00000183831	ANKRD45	2.593	0.0047565	0.0830793	2.5899	0.0048004	0.0746252	0.0031	GW & MTAG
Multisite Chronic Pain | Late Asthma	ENSG00000176371	ZSCAN2	2.6591	0.0039173	0.07235	2.6561	0.003953	0.0667941	0.003	GW & MTAG
Multisite Chronic Pain | Late Asthma	ENSG00000139990	DCAF5	3.7996	7.2452e-05	0.00533653	3.7967	7.3321e-05	0.00491688	0.0029	GW & MTAG
Multisite Chronic Pain | Adult Asthma	ENSG00000130299	GTPBP3	2.4308	0.0075332	0.107333	2.4279	0.0075934	0.0974468	0.0029	GW
Adult Asthma | Multisite Chronic Pain	ENSG00000269402	AC116407.2	3.5104	0.00022371	0.0276904	3.5076	0.00022609	0.0230371	0.0028	GW & MTAG
Child Asthma | Multisite Chronic Pain	ENSG00000105339	DENND3	2.7405	0.0030674	0.0703364	2.7378	0.0030926	0.0680378	0.0027	GW & MTAG
Adult Asthma | Multisite Chronic Pain	ENSG00000137331	IER3	3.3013	0.00048116	0.0489419	3.2987	0.00048572	0.0407153	0.0026	GW & MTAG
Multisite Chronic Pain | Adult Asthma	ENSG00000109787	KLF3	2.578	0.0049683	0.0849417	2.5755	0.0050047	0.0761543	0.0025	GW & MTAG
Multisite Chronic Pain | Child Asthma	ENSG00000078804	TP53INP2	3.1057	0.00094901	0.0312266	3.1033	0.00095698	0.0285332	0.0024	GW & MTAG
Child Asthma | Multisite Chronic Pain	ENSG00000160767	FAM189B	2.7072	0.0033927	0.0753005	2.7049	0.003416	0.0736869	0.0023	GW & MTAG
Multisite Chronic Pain | Adult Asthma	ENSG00000272916	RP11-574K11.31	3.6485	0.00013188	0.00850335	3.6464	0.00013298	0.00736671	0.0021	GW & MTAG
Multisite Chronic Pain | Child Asthma	ENSG00000185130	HIST1H2BL	2.4165	0.0078349	0.109579	2.4144	0.007881	0.0996834	0.0021	GW
Multisite Chronic Pain | Adult Asthma	ENSG00000150471	LPHN3	2.4729	0.0067011	0.100363	2.4709	0.0067386	0.0918603	0.002	GW
Multisite Chronic Pain | Adult Asthma	ENSG00000130720	FIBCD1	2.5642	0.0051702	0.0862719	2.5622	0.0051998	0.077944	0.002	GW & MTAG
Multisite Chronic Pain | Adult Asthma	ENSG00000118482	PHF3	3.2457	0.00058588	0.0223327	3.2437	0.00058984	0.0200883	0.002	GW & MTAG
Multisite Chronic Pain | Late Asthma	ENSG00000196355	AC021860.1	2.9153	0.0017769	0.0448255	2.9135	0.0017871	0.0424286	0.0018	GW & MTAG
Multisite Chronic Pain | Child Asthma	ENSG00000099381	SETD1A	2.8547	0.0021542	0.0531725	2.8529	0.0021658	0.047532	0.0018	GW & MTAG
Multisite Chronic Pain | Child Asthma	ENSG00000170903	MSANTD4	2.9757	0.0014615	0.0418663	2.974	0.0014697	0.0376893	0.0017	GW & MTAG
Multisite Chronic Pain | Late Asthma	ENSG00000103111	MON1B	3.9281	4.2813e-05	0.00368482	3.9266	4.3075e-05	0.00343021	0.0015	GW & MTAG
Child Asthma | Multisite Chronic Pain	ENSG00000272514	C6ORF165	2.6006	0.0046532	0.0911519	2.5991	0.0046737	0.0894132	0.0015	GW & MTAG
Child Asthma | Multisite Chronic Pain	ENSG00000232748	ZNF668	2.6689	0.0038055	0.0804271	2.6674	0.003822	0.0788617	0.0015	GW & MTAG
Multisite Chronic Pain | Adult Asthma	ENSG00000108852	MPP2	2.7563	0.0029227	0.0639434	2.7549	0.0029358	0.055997	0.0014	GW & MTAG
Multisite Chronic Pain | Adult Asthma	ENSG00000167081	PBX3	4.5386	2.8312e-06	0.000555178	4.5372	2.8496e-06	0.000473579	0.0014	GW & MTAG
Multisite Chronic Pain | Adult Asthma	ENSG00000141294	LRRC46	3.4091	0.00032583	0.0152471	3.4078	0.0003275	0.0133174	0.0013	GW & MTAG
Multisite Chronic Pain | Late Asthma	ENSG00000136935	GOLGA1	4.5116	3.2167e-06	0.000582713	4.5104	3.2349e-06	0.000502646	0.0012	GW & MTAG
Multisite Chronic Pain | Adult Asthma	ENSG00000158104	HPD	2.772	0.0027856	0.0624512	2.7708	0.0027958	0.0545795	0.0012	GW & MTAG
Child Asthma | Multisite Chronic Pain	ENSG00000172009	THOP1	3.4047	0.00033118	0.0131786	3.4035	0.00033265	0.0126898	0.0012	GW & MTAG
Multisite Chronic Pain | Adult Asthma	ENSG00000103510	KAT8	3.728	9.6487e-05	0.00686828	3.7271	9.686e-05	0.00590926	0.0009	GW & MTAG
Child Asthma | Multisite Chronic Pain	ENSG00000177628	GBA	2.5524	0.0053499	0.100653	2.5515	0.0053623	0.097326	0.0009	GW
Multisite Chronic Pain | Adult Asthma	ENSG00000178252	WDR6	3.2126	0.0006577	0.0243399	3.2121	0.00065887	0.0218238	0.0005	GW & MTAG
Child Asthma | Multisite Chronic Pain	ENSG00000100138	NHP2L1	3.3849	0.00035598	0.0138752	3.3845	0.00035653	0.0134134	0.0004	GW & MTAG
Child Asthma | Multisite Chronic Pain	ENSG00000143627	PKLR	2.795	0.0025951	0.061934	2.7947	0.0025972	0.060756	0.0003	GW & MTAG
Multisite Chronic Pain | Adult Asthma	ENSG00000185345	PARK2	5.0208	2.5726e-07	8.58481e-05	5.0206	2.5757e-07	7.76634e-05	0.0002	GW & MTAG
Multisite Chronic Pain | Late Asthma	ENSG00000064703	DDX20	3.9161	4.5004e-05	0.00377102	3.9159	4.5041e-05	0.00352797	0.0002	GW & MTAG
Multisite Chronic Pain | Late Asthma	ENSG00000204544	MUC21	2.6872	0.0036031	0.0683296	2.687	0.0036048	0.0633226	0.0002	GW & MTAG
Multisite Chronic Pain | Adult Asthma	ENSG00000143374	TARS2	5.0476	2.2374e-07	7.73774e-05	5.0476	2.2369e-07	7.21797e-05	0	GW & MTAG
Multisite Chronic Pain | Adult Asthma	ENSG00000164061	BSN	6.1094	5e-10	3.8042e-07	6.1094	5e-10	3.41286e-07	0	GW & MTAG
Child Asthma | Multisite Chronic Pain	ENSG00000186207	LCE5A	6.1094	5e-10	8.64591e-08	6.1094	5e-10	8.03025e-08	0	GW & MTAG
Child Asthma | Multisite Chronic Pain	ENSG00000134987	WDR36	6.1094	5e-10	8.64591e-08	6.1094	5e-10	8.03025e-08	0	GW & MTAG
Child Asthma | Multisite Chronic Pain	ENSG00000113522	RAD50	6.1094	5e-10	8.64591e-08	6.1094	5e-10	8.03025e-08	0	GW & MTAG
Child Asthma | Multisite Chronic Pain	ENSG00000131437	KIF3A	6.1094	5e-10	8.64591e-08	6.1094	5e-10	8.03025e-08	0	GW & MTAG
Child Asthma | Multisite Chronic Pain	ENSG00000204520	MICA	6.1094	5e-10	8.64591e-08	6.1094	5e-10	8.03025e-08	0	GW & MTAG
Child Asthma | Multisite Chronic Pain	ENSG00000168477	TNXB	6.1094	5e-10	8.64591e-08	6.1094	5e-10	8.03025e-08	0	GW & MTAG
Child Asthma | Multisite Chronic Pain	ENSG00000204290	BTNL2	6.1094	5e-10	8.64591e-08	6.1094	5e-10	8.03025e-08	0	GW & MTAG
Child Asthma | Multisite Chronic Pain	ENSG00000125686	MED1	6.1094	5e-10	8.64591e-08	6.1094	5e-10	8.03025e-08	0	GW & MTAG
Child Asthma | Multisite Chronic Pain	ENSG00000173991	TCAP	6.1094	5e-10	8.64591e-08	6.1094	5e-10	8.03025e-08	0	GW & MTAG
Child Asthma | Multisite Chronic Pain	ENSG00000141741	MIEN1	6.1094	5e-10	8.64591e-08	6.1094	5e-10	8.03025e-08	0	GW & MTAG
Child Asthma | Multisite Chronic Pain	ENSG00000198740	ZNF652	5.1814	1.1011e-07	1.309e-05	5.1814	1.101e-07	1.21632e-05	0	GW & MTAG
Multisite Chronic Pain | Child Asthma	ENSG00000164061	BSN	6.1094	5e-10	3.65788e-07	6.1094	5e-10	3.41286e-07	0	GW & MTAG
Multisite Chronic Pain | Child Asthma	ENSG00000233822	HIST1H2BN	2.4146	0.0078762	0.109806	2.4146	0.0078757	0.0996824	0	GW
Multisite Chronic Pain | Child Asthma	ENSG00000134569	LRP4	3.9054	4.703e-05	0.0041998	3.9057	4.6981e-05	0.00363523	-0.0003	GW & MTAG
Multisite Chronic Pain | Late Asthma	ENSG00000165752	STK32C	3.0365	0.0011966	0.0346959	3.0369	0.0011951	0.0331988	-0.0004	GW & MTAG
Multisite Chronic Pain | Late Asthma	ENSG00000131323	TRAF3	2.8187	0.0024111	0.0543123	2.8191	0.002408	0.0502671	-0.0004	GW & MTAG
Multisite Chronic Pain | Late Asthma	ENSG00000167107	ACSF2	2.9964	0.001366	0.0378756	2.9968	0.001364	0.0360564	-0.0004	GW & MTAG
Child Asthma | Multisite Chronic Pain	ENSG00000131015	ULBP2	3.1689	0.00076503	0.0253072	3.1694	0.00076389	0.0243731	-0.0005	GW & MTAG
Multisite Chronic Pain | Adult Asthma	ENSG00000102837	OLFM4	3.5966	0.00016122	0.00934929	3.5972	0.00016086	0.00828667	-0.0006	GW & MTAG
Child Asthma | Multisite Chronic Pain	ENSG00000113141	IK	3.0646	0.0010897	0.033082	3.0652	0.0010875	0.0316834	-0.0006	GW & MTAG
Multisite Chronic Pain | Late Asthma	ENSG00000144445	KANSL1L	3.6673	0.00012254	0.00771799	3.6681	0.00012217	0.00694915	-0.0008	GW & MTAG
Multisite Chronic Pain | Late Asthma	ENSG00000140983	RHOT2	4.0444	2.6228e-05	0.00254532	4.0452	2.6144e-05	0.00239247	-0.0008	GW & MTAG
Multisite Chronic Pain | Adult Asthma	ENSG00000010810	FYN	3.9361	4.1409e-05	0.00357715	3.937	4.1256e-05	0.00330917	-0.0009	GW & MTAG
Multisite Chronic Pain | Child Asthma	ENSG00000100711	ZFYVE21	4.0708	2.3428e-05	0.00250351	4.0717	2.3338e-05	0.00224139	-0.0009	GW & MTAG
Multisite Chronic Pain | Child Asthma	ENSG00000135090	TAOK3	2.9337	0.0016745	0.045436	2.9346	0.0016701	0.0407649	-0.0009	GW & MTAG
Multisite Chronic Pain | Adult Asthma	ENSG00000184182	UBE2F	3.2897	0.00050142	0.0199529	3.2907	0.00049974	0.0178191	-0.001	GW & MTAG
Multisite Chronic Pain | Late Asthma	ENSG00000090863	GLG1	3.0917	0.00099511	0.0317038	3.0928	0.00099132	0.0292378	-0.0011	GW & MTAG
Multisite Chronic Pain | Child Asthma	ENSG00000177082	WDR73	2.9153	0.0017767	0.0471134	2.9166	0.0017694	0.042271	-0.0013	GW & MTAG
Multisite Chronic Pain | Late Asthma	ENSG00000096070	BRPF3	2.4633	0.0068824	0.100623	2.4647	0.0068571	0.0920962	-0.0014	GW
Child Asthma | Multisite Chronic Pain	ENSG00000198471	RTP2	4.5492	2.6931e-06	0.000233906	4.5506	2.6744e-06	0.000223201	-0.0014	GW & MTAG
Multisite Chronic Pain | Adult Asthma	ENSG00000163508	EOMES	2.9764	0.0014581	0.0413643	2.978	0.0014508	0.0375714	-0.0016	GW & MTAG
Child Asthma | Multisite Chronic Pain	ENSG00000236699	ARHGEF38	2.7047	0.0034184	0.0755185	2.7063	0.0034015	0.073457	-0.0016	GW & MTAG
Child Asthma | Multisite Chronic Pain	ENSG00000176302	FOXR1	2.9115	0.0017982	0.0485846	2.9133	0.001788	0.0463667	-0.0018	GW & MTAG
Multisite Chronic Pain | Late Asthma	ENSG00000052344	PRSS8	3.3335	0.00042879	0.0180902	3.3353	0.00042604	0.0160732	-0.0018	GW & MTAG
Multisite Chronic Pain | Child Asthma	ENSG00000165209	STRBP	2.6557	0.0039567	0.0737124	2.6577	0.0039333	0.0665334	-0.002	GW & MTAG
Child Asthma | Multisite Chronic Pain	ENSG00000204310	AGPAT1	7.2317	2.3848e-13	1.00803e-10	7.2338	2.3487e-13	8.63238e-11	-0.0021	GW & MTAG
Multisite Chronic Pain | Child Asthma	ENSG00000116701	NCF2	3.1821	0.00073115	0.0259948	3.1842	0.00072582	0.0234322	-0.0021	GW & MTAG
Multisite Chronic Pain | Adult Asthma	ENSG00000171604	CXXC5	2.8448	0.0022221	0.0539114	2.847	0.0022066	0.0481419	-0.0022	GW & MTAG
Multisite Chronic Pain | Adult Asthma	ENSG00000063978	RNF4	3.4638	0.00026632	0.0131576	3.466	0.0002641	0.0114266	-0.0022	GW & MTAG
Child Asthma | Multisite Chronic Pain	ENSG00000119396	RAB14	2.7519	0.0029624	0.0687168	2.7541	0.0029423	0.0659241	-0.0022	GW & MTAG
Child Asthma | Multisite Chronic Pain	ENSG00000188779	SKOR1	3.1836	0.00072724	0.0243536	3.1859	0.00072146	0.0232172	-0.0023	GW & MTAG
Multisite Chronic Pain | Child Asthma	ENSG00000184182	UBE2F	3.2884	0.00050371	0.0199191	3.2907	0.00049974	0.0178191	-0.0023	GW & MTAG
Multisite Chronic Pain | Child Asthma	ENSG00000085831	TTC39A	2.4234	0.0076874	0.107935	2.4258	0.0076381	0.0975146	-0.0024	GW
Child Asthma | Multisite Chronic Pain	ENSG00000197364	S100A7L2	3.4699	0.00026034	0.0109556	3.4724	0.00025793	0.0104219	-0.0025	GW & MTAG
Multisite Chronic Pain | Adult Asthma	ENSG00000112137	PHACTR1	2.7297	0.0031692	0.0669793	2.7322	0.0031454	0.0586487	-0.0025	GW & MTAG
Child Asthma | Multisite Chronic Pain	ENSG00000267699	RP11-729L2.2	3.8641	5.5745e-05	0.00308234	3.8667	5.5154e-05	0.00296096	-0.0026	GW & MTAG
Multisite Chronic Pain | Child Asthma	ENSG00000179119	SPTY2D1	2.5716	0.0050611	0.0860297	2.5742	0.0050231	0.0763128	-0.0026	GW & MTAG
Multisite Chronic Pain | Late Asthma	ENSG00000144730	IL17RD	2.4637	0.006875	0.100599	2.4663	0.0068257	0.092026	-0.0026	GW
Multisite Chronic Pain | Adult Asthma	ENSG00000115207	GTF3C2	2.4523	0.0070969	0.103046	2.455	0.007044	0.0933599	-0.0027	GW
Multisite Chronic Pain | Adult Asthma	ENSG00000166750	SLFN5	2.5263	0.0057639	0.092053	2.529	0.0057189	0.0831176	-0.0027	GW & MTAG
Multisite Chronic Pain | Child Asthma	ENSG00000084693	AGBL5	3.0434	0.0011698	0.0358883	3.0463	0.0011583	0.0325072	-0.0029	GW & MTAG
Multisite Chronic Pain | Adult Asthma	ENSG00000137094	DNAJB5	2.9122	0.0017947	0.04725	2.9154	0.0017762	0.0423276	-0.0032	GW & MTAG
Multisite Chronic Pain | Child Asthma	ENSG00000156875	HIAT1	2.9974	0.0013617	0.0395434	3.0006	0.0013474	0.0358157	-0.0032	GW & MTAG
Multisite Chronic Pain | Child Asthma	ENSG00000054965	FAM168A	3.0295	0.001225	0.0369267	3.0328	0.0012115	0.0334115	-0.0033	GW & MTAG
Multisite Chronic Pain | Child Asthma	ENSG00000204614	TRIM40	2.458	0.0069861	0.102771	2.4616	0.0069167	0.0925208	-0.0036	GW
Child Asthma | Multisite Chronic Pain	ENSG00000100280	AP1B1	2.7675	0.0028247	0.06618	2.7711	0.002793	0.0633213	-0.0036	GW & MTAG
Multisite Chronic Pain | Child Asthma	ENSG00000178149	DALRD3	4.6082	2.0308e-06	0.000406609	4.6119	1.9951e-06	0.00035238	-0.0037	GW & MTAG
Multisite Chronic Pain | Child Asthma	ENSG00000095932	C19orf77	2.4989	0.0062294	0.0961153	2.503	0.0061569	0.0863321	-0.0041	GW & MTAG
Child Asthma | Multisite Chronic Pain	ENSG00000205858	LRRC72	2.6049	0.0045951	0.0907616	2.6091	0.0045387	0.0876198	-0.0042	GW & MTAG
Multisite Chronic Pain | Late Asthma	ENSG00000172915	NBEA	3.4267	0.00030545	0.014649	3.4311	0.00030054	0.0125386	-0.0044	GW & MTAG
Multisite Chronic Pain | Late Asthma	ENSG00000100629	CEP128	3.8972	4.8648e-05	0.00400577	3.9016	4.7772e-05	0.00365207	-0.0044	GW & MTAG
Multisite Chronic Pain | Late Asthma	ENSG00000103653	CSK	2.8949	0.0018964	0.0464838	2.8994	0.0018695	0.0436036	-0.0045	GW & MTAG
Multisite Chronic Pain | Late Asthma	ENSG00000068745	IP6K2	3.0744	0.0010546	0.0325858	3.0791	0.001038	0.0303337	-0.0047	GW & MTAG
Multisite Chronic Pain | Child Asthma	ENSG00000237541	HLA-DQA2	2.5427	0.0054992	0.0901727	2.5475	0.0054247	0.0798817	-0.0048	GW & MTAG
Multisite Chronic Pain | Late Asthma	ENSG00000231500	RPS18	2.7284	0.0031826	0.0637224	2.7335	0.0031331	0.0585335	-0.0051	GW & MTAG
Child Asthma | Multisite Chronic Pain	ENSG00000143515	ATP8B2	2.9179	0.0017621	0.0476986	2.923	0.0017334	0.0453459	-0.0051	GW & MTAG
Child Asthma | Multisite Chronic Pain	ENSG00000115306	SPTBN1	3.4316	0.00029999	0.0122187	3.4367	0.00029439	0.0116248	-0.0051	GW & MTAG
Multisite Chronic Pain | Adult Asthma	ENSG00000197724	PHF2	5.3038	5.6708e-08	2.5682e-05	5.3089	5.5134e-08	2.2907e-05	-0.0051	GW & MTAG
Multisite Chronic Pain | Late Asthma	ENSG00000272869	CTC-487M23.8	2.6644	0.0038558	0.0716923	2.6696	0.0037969	0.0652452	-0.0052	GW & MTAG
Multisite Chronic Pain | Adult Asthma	ENSG00000267270	AC139100.2	3.758	8.5635e-05	0.00624086	3.7633	8.3854e-05	0.00533999	-0.0053	GW & MTAG
Child Asthma | Multisite Chronic Pain	ENSG00000230055	CISD3	2.8365	0.0022807	0.0566334	2.8418	0.0022431	0.0548211	-0.0053	GW & MTAG
Multisite Chronic Pain | Child Asthma	ENSG00000196141	SPATS2L	2.5655	0.0051506	0.0867755	2.5708	0.0050729	0.0765913	-0.0053	GW & MTAG
Child Asthma | Multisite Chronic Pain	ENSG00000121446	RGSL1	2.9755	0.0014627	0.0411568	2.9809	0.001437	0.0391782	-0.0054	GW & MTAG
Multisite Chronic Pain | Late Asthma	ENSG00000119242	CCDC92	2.7875	0.002656	0.0572289	2.793	0.0026111	0.0528065	-0.0055	GW & MTAG
Child Asthma | Multisite Chronic Pain	ENSG00000135148	TRAFD1	3.9703	3.5886e-05	0.00222341	3.9759	3.5061e-05	0.00200768	-0.0056	GW & MTAG
Multisite Chronic Pain | Adult Asthma	ENSG00000273047	RP4-583P15.14	3.5823	0.00017028	0.00978518	3.588	0.00016662	0.00838011	-0.0057	GW & MTAG
Multisite Chronic Pain | Adult Asthma	ENSG00000048828	FAM120A	6.2038	2.755e-10	2.27838e-07	6.2096	2.6568e-10	1.95295e-07	-0.0058	GW & MTAG
Child Asthma | Multisite Chronic Pain	ENSG00000272305	RP11-894J14.5	2.5343	0.0056332	0.103902	2.5401	0.005541	0.0996554	-0.0058	GW
Child Asthma | Multisite Chronic Pain	ENSG00000167074	TEF	4.208	1.2883e-05	0.00092821	4.2138	1.2555e-05	0.00086625	-0.0058	GW & MTAG
Multisite Chronic Pain | Child Asthma	ENSG00000163283	ALPP	2.7134	0.0033299	0.0670954	2.7192	0.0032724	0.0599062	-0.0058	GW & MTAG
Multisite Chronic Pain | Child Asthma	ENSG00000181896	ZNF101	3.9849	3.3756e-05	0.00325925	3.9907	3.2943e-05	0.00282429	-0.0058	GW & MTAG
Multisite Chronic Pain | Adult Asthma	ENSG00000127585	FBXL16	3.5427	0.00019806	0.0107229	3.5485	0.00019372	0.0091643	-0.0058	GW & MTAG
Multisite Chronic Pain | Late Asthma	ENSG00000204315	FKBPL	3.5828	0.00016997	0.00957168	3.5887	0.00016619	0.00838011	-0.0059	GW & MTAG
Child Asthma | Multisite Chronic Pain	ENSG00000179639	FCER1A	2.8565	0.0021416	0.054532	2.8624	0.0021022	0.0522461	-0.0059	GW & MTAG
Child Asthma | Multisite Chronic Pain	ENSG00000164399	IL3	2.6535	0.0039832	0.0828027	2.6595	0.0039129	0.0796415	-0.006	GW & MTAG
Multisite Chronic Pain | Adult Asthma	ENSG00000169169	CPT1C	4.2314	1.1611e-05	0.00149225	4.2375	1.1304e-05	0.00127836	-0.0061	GW & MTAG
Child Asthma | Multisite Chronic Pain	ENSG00000155755	TMEM237	2.9641	0.0015179	0.0422105	2.9703	0.0014875	0.0400975	-0.0062	GW & MTAG
Multisite Chronic Pain | Child Asthma	ENSG00000163705	FANCD2OS	3.3698	0.00037614	0.016422	3.3761	0.00036759	0.014456	-0.0063	GW & MTAG
Multisite Chronic Pain | Child Asthma	ENSG00000169340	PDILT	2.7198	0.0032658	0.0664453	2.7261	0.0032045	0.0594002	-0.0063	GW & MTAG
Multisite Chronic Pain | Late Asthma	ENSG00000048828	FAM120A	6.2033	2.7645e-10	2.28624e-07	6.2096	2.6568e-10	1.95295e-07	-0.0063	GW & MTAG
Multisite Chronic Pain | Adult Asthma	ENSG00000149131	SERPING1	3.1313	0.00087007	0.029188	3.1377	0.00085144	0.0263739	-0.0064	GW & MTAG
Child Asthma | Multisite Chronic Pain	ENSG00000203784	LELP1	2.8514	0.0021763	0.0551204	2.8578	0.0021328	0.0528691	-0.0064	GW & MTAG
Multisite Chronic Pain | Child Asthma	ENSG00000256500	RP11-73M18.2	2.9993	0.0013531	0.039414	3.0058	0.0013244	0.0354013	-0.0065	GW & MTAG
Multisite Chronic Pain | Late Asthma	ENSG00000105339	DENND3	3.0244	0.0012455	0.0359494	3.0311	0.0012185	0.0335079	-0.0067	GW & MTAG
Child Asthma | Multisite Chronic Pain	ENSG00000197136	PCNXL3	3.2844	0.000511	0.0184786	3.2911	0.00049894	0.017401	-0.0067	GW & MTAG
Multisite Chronic Pain | Child Asthma	ENSG00000213593	TMX2	3.1883	0.00071551	0.025776	3.195	0.00069911	0.0227199	-0.0067	GW & MTAG
Child Asthma | Multisite Chronic Pain	ENSG00000228696	ARL17B	4.9065	4.6364e-07	4.84555e-05	4.9133	4.4784e-07	4.34473e-05	-0.0068	GW & MTAG
Multisite Chronic Pain | Child Asthma	ENSG00000117620	SLC35A3	2.791	0.0026276	0.0591677	2.798	0.0025713	0.0522503	-0.007	GW & MTAG
Multisite Chronic Pain | Child Asthma	ENSG00000228259	AC136604.1	2.658	0.0039298	0.073498	2.6651	0.003848	0.0658204	-0.0071	GW & MTAG
Multisite Chronic Pain | Child Asthma	ENSG00000180917	CMTR2	3.4102	0.00032459	0.015022	3.4174	0.00031609	0.0129916	-0.0072	GW & MTAG
Child Asthma | Multisite Chronic Pain	ENSG00000187446	CHP1	5.3672	3.9989e-08	5.1049e-06	5.3745	3.8392e-08	4.61477e-06	-0.0073	GW & MTAG
Multisite Chronic Pain | Child Asthma	ENSG00000174527	MYO1H	3.4419	0.00028884	0.0139205	3.4494	0.00028095	0.0119323	-0.0075	GW & MTAG
Multisite Chronic Pain | Late Asthma	ENSG00000186834	HEXIM1	4.5152	3.1624e-06	0.000578385	4.5227	3.0534e-06	0.000489361	-0.0075	GW & MTAG
Child Asthma | Multisite Chronic Pain	ENSG00000141646	SMAD4	3.8745	5.3429e-05	0.00299786	3.882	5.1805e-05	0.00280481	-0.0075	GW & MTAG
Multisite Chronic Pain | Late Asthma	ENSG00000156395	SORCS3	5.0414	2.3105e-07	7.44882e-05	5.049	2.2207e-07	7.21797e-05	-0.0076	GW & MTAG
Multisite Chronic Pain | Adult Asthma	ENSG00000171204	TMEM126B	2.6204	0.0043911	0.0792873	2.628	0.0042949	0.0698588	-0.0076	GW & MTAG
Multisite Chronic Pain | Child Asthma	ENSG00000105339	DENND3	3.0235	0.0012495	0.0372519	3.0311	0.0012185	0.0335079	-0.0076	GW & MTAG
Adult Asthma | Multisite Chronic Pain	ENSG00000204574	ABCF1	3.9041	4.7281e-05	0.00836519	3.9118	4.5806e-05	0.00687868	-0.0077	GW & MTAG
Multisite Chronic Pain | Child Asthma	ENSG00000140463	BBS4	4.1495	1.6658e-05	0.00194388	4.1572	1.6108e-05	0.00171031	-0.0077	GW & MTAG
Multisite Chronic Pain | Child Asthma	ENSG00000175455	CCDC14	2.6662	0.0038359	0.072672	2.6739	0.0037484	0.0647734	-0.0077	GW & MTAG
Multisite Chronic Pain | Child Asthma	ENSG00000118322	ATP10B	3.8613	5.6395e-05	0.00475533	3.869	5.4643e-05	0.00401668	-0.0077	GW & MTAG
Child Asthma | Multisite Chronic Pain	ENSG00000182173	TSEN54	2.6676	0.0038194	0.0804527	2.6755	0.0037309	0.0779289	-0.0079	GW & MTAG
Child Asthma | Multisite Chronic Pain	ENSG00000107036	KIAA1432	3.2405	0.00059667	0.0208589	3.2484	0.00058019	0.0195912	-0.0079	GW & MTAG
Child Asthma | Multisite Chronic Pain	ENSG00000157873	TNFRSF14	3.4941	0.00023779	0.0103601	3.5021	0.00023079	0.00960971	-0.008	GW & MTAG
Multisite Chronic Pain | Child Asthma	ENSG00000131914	LIN28A	4.1698	1.5241e-05	0.00182326	4.1778	1.4719e-05	0.00158039	-0.008	GW & MTAG
Multisite Chronic Pain | Adult Asthma	ENSG00000090863	GLG1	3.0847	0.0010189	0.0325176	3.0928	0.00099132	0.0292378	-0.0081	GW & MTAG
Multisite Chronic Pain | Child Asthma	ENSG00000161904	LEMD2	3.0724	0.0010618	0.0336608	3.0806	0.0010329	0.0302631	-0.0082	GW & MTAG
Multisite Chronic Pain | Late Asthma	ENSG00000168883	USP39	2.6564	0.0039488	0.0727107	2.6647	0.003853	0.0658204	-0.0083	GW & MTAG
Child Asthma | Multisite Chronic Pain	ENSG00000108379	WNT3	4.3722	6.1502e-06	0.000489468	4.3808	5.9134e-06	0.000452068	-0.0086	GW & MTAG
Multisite Chronic Pain | Late Asthma	ENSG00000111247	RAD51AP1	2.499	0.0062273	0.0943821	2.5076	0.0060783	0.0855438	-0.0086	GW & MTAG
Multisite Chronic Pain | Late Asthma	ENSG00000268805	PRED57	2.6461	0.0040708	0.0740841	2.6548	0.0039679	0.0669325	-0.0087	GW & MTAG
Child Asthma | Multisite Chronic Pain	ENSG00000176046	NUPR1	2.6438	0.0040996	0.0837843	2.6525	0.0039948	0.0804517	-0.0087	GW & MTAG
Multisite Chronic Pain | Child Asthma	ENSG00000267952	CTD-2207O23.12	2.4378	0.0073888	0.105996	2.4465	0.0072127	0.0946621	-0.0087	GW
Child Asthma | Multisite Chronic Pain	ENSG00000115590	IL1R2	2.8661	0.0020778	0.053511	2.8748	0.0020217	0.0507736	-0.0087	GW & MTAG
Multisite Chronic Pain | Late Asthma	ENSG00000104320	NBN	3.0005	0.0013477	0.0376979	3.0093	0.0013094	0.0351973	-0.0088	GW & MTAG
Child Asthma | Multisite Chronic Pain	ENSG00000118094	TREH	2.8991	0.0018713	0.0500442	2.9079	0.0018191	0.0469819	-0.0088	GW & MTAG
Multisite Chronic Pain | Child Asthma	ENSG00000108861	DUSP3	2.8996	0.0018683	0.0486807	2.9085	0.001816	0.0428325	-0.0089	GW & MTAG
Multisite Chronic Pain | Late Asthma	ENSG00000088808	PPP1R13B	4.3238	7.6688e-06	0.00103453	4.3332	7.348e-06	0.000923914	-0.0094	GW & MTAG
Multisite Chronic Pain | Child Asthma	ENSG00000156853	ZNF689	2.484	0.0064952	0.0985209	2.4934	0.0063262	0.0881242	-0.0094	GW & MTAG
Multisite Chronic Pain | Child Asthma	ENSG00000204371	EHMT2	3.7965	7.3378e-05	0.00570011	3.8061	7.0586e-05	0.00479164	-0.0096	GW & MTAG
Child Asthma | Multisite Chronic Pain	ENSG00000181634	TNFSF15	3.5397	0.00020029	0.00907075	3.5493	0.00019314	0.00823949	-0.0096	GW & MTAG
Child Asthma | Multisite Chronic Pain	ENSG00000197982	C1orf122	2.6014	0.0046418	0.0911163	2.6113	0.0045096	0.0873227	-0.0099	GW & MTAG
Multisite Chronic Pain | Child Asthma	ENSG00000171763	SPATA5L1	2.8034	0.0025287	0.058452	2.8133	0.0024521	0.0507741	-0.0099	GW & MTAG
Multisite Chronic Pain | Child Asthma	ENSG00000167523	SPATA33	2.8234	0.0023762	0.056781	2.8334	0.002303	0.0490144	-0.01	GW & MTAG
Multisite Chronic Pain | Child Asthma	ENSG00000100591	AHSA1	3.4704	0.00025985	0.0133584	3.4806	0.00025017	0.0109662	-0.0102	GW & MTAG
Multisite Chronic Pain | Adult Asthma	ENSG00000205078	SYCE1L	3.3291	0.00043562	0.0182346	3.3393	0.00041992	0.0160476	-0.0102	GW & MTAG
Multisite Chronic Pain | Child Asthma	ENSG00000167508	MVD	2.4862	0.0064562	0.0982427	2.4965	0.0062715	0.0876176	-0.0103	GW & MTAG
Child Asthma | Multisite Chronic Pain	ENSG00000270316	C10orf32-ASMT	3.0963	0.0009798	0.0306804	3.1067	0.00094588	0.0285587	-0.0104	GW & MTAG
Multisite Chronic Pain | Child Asthma	ENSG00000173210	ABLIM3	3.092	0.00099413	0.0320497	3.1025	0.00095946	0.0285626	-0.0105	GW & MTAG
Child Asthma | Multisite Chronic Pain	ENSG00000099875	MKNK2	2.5546	0.0053158	0.10021	2.5652	0.005156	0.094555	-0.0106	GW
Multisite Chronic Pain | Child Asthma	ENSG00000163808	KIF15	3.0272	0.0012341	0.0370295	3.0378	0.0011914	0.0331442	-0.0106	GW & MTAG
Child Asthma | Multisite Chronic Pain	ENSG00000137259	HIST1H2AB	3.6592	0.00012648	0.00605989	3.6698	0.00012137	0.00575589	-0.0106	GW & MTAG
Child Asthma | Multisite Chronic Pain	ENSG00000261052	SULT1A3	3.0391	0.0011866	0.0355438	3.0498	0.0011448	0.0330505	-0.0107	GW & MTAG
Child Asthma | Multisite Chronic Pain	ENSG00000169194	IL13	7.7126	6.1617e-15	6.95632e-12	7.7234	5.6621e-15	4.70496e-12	-0.0108	GW & MTAG
Child Asthma | Multisite Chronic Pain	ENSG00000163125	RPRD2	3.6523	0.00012997	0.0061804	3.6632	0.00012454	0.00587706	-0.0109	GW & MTAG
Child Asthma | Multisite Chronic Pain	ENSG00000136807	CDK9	2.6491	0.0040357	0.0835289	2.66	0.0039069	0.0796415	-0.0109	GW & MTAG
Multisite Chronic Pain | Late Asthma	ENSG00000059769	DNAJC25	2.4503	0.0071369	0.102992	2.4613	0.0069226	0.0925208	-0.011	GW
Multisite Chronic Pain | Late Asthma	ENSG00000244115	DNAJC25-GNG10	2.4503	0.0071369	0.102992	2.4613	0.0069226	0.0925208	-0.011	GW
Multisite Chronic Pain | Child Asthma	ENSG00000203871	C6orf164	2.8278	0.0023432	0.0565609	2.8388	0.0022642	0.0487862	-0.011	GW & MTAG
Child Asthma | Multisite Chronic Pain	ENSG00000115145	STAM2	3.6133	0.00015116	0.00702986	3.6245	0.00014476	0.00659	-0.0112	GW & MTAG
Multisite Chronic Pain | Child Asthma	ENSG00000003249	DBNDD1	2.6613	0.0038916	0.0732167	2.6728	0.0037612	0.0648773	-0.0115	GW & MTAG
Multisite Chronic Pain | Adult Asthma	ENSG00000131914	LIN28A	4.1663	1.5479e-05	0.00182966	4.1778	1.4719e-05	0.00158039	-0.0115	GW & MTAG
Child Asthma | Multisite Chronic Pain	ENSG00000085741	WNT11	3.4798	0.00025093	0.0107257	3.4915	0.0002402	0.00991512	-0.0117	GW & MTAG
Multisite Chronic Pain | Child Asthma	ENSG00000114446	IFT57	2.9826	0.0014289	0.0411182	2.9943	0.0013755	0.0363102	-0.0117	GW & MTAG
Multisite Chronic Pain | Child Asthma	ENSG00000171456	ASXL1	3.8475	5.9654e-05	0.00494091	3.8593	5.6853e-05	0.00414723	-0.0118	GW & MTAG
Multisite Chronic Pain | Child Asthma	ENSG00000101464	PIGU	3.1002	0.00096706	0.0314448	3.1121	0.00092886	0.0280892	-0.0119	GW & MTAG
Child Asthma | Multisite Chronic Pain	ENSG00000204536	CCHCR1	7.4614	4.2799e-14	2.39435e-11	7.4734	3.908e-14	1.8217e-11	-0.012	GW & MTAG
Multisite Chronic Pain | Adult Asthma	ENSG00000266956	CTB-186H2.3	2.5166	0.0059245	0.0931322	2.5286	0.0057256	0.0831416	-0.012	GW & MTAG
Multisite Chronic Pain | Adult Asthma	ENSG00000135426	TESPA1	2.5383	0.0055693	0.0902331	2.5504	0.0053795	0.0794847	-0.0121	GW & MTAG
Multisite Chronic Pain | Child Asthma	ENSG00000152061	RABGAP1L	5.0066	2.7703e-07	9.75813e-05	5.0187	2.6007e-07	7.76634e-05	-0.0121	GW & MTAG
Child Asthma | Multisite Chronic Pain	ENSG00000099817	POLR2E	4.2863	9.0842e-06	0.000693938	4.2985	8.5966e-06	0.000629495	-0.0122	GW & MTAG
Multisite Chronic Pain | Late Asthma	ENSG00000005844	ITGAL	2.6924	0.0035472	0.0675388	2.7047	0.0034183	0.0614856	-0.0123	GW & MTAG
Multisite Chronic Pain | Child Asthma	ENSG00000168899	VAMP5	3.3605	0.00038896	0.0166631	3.3728	0.00037204	0.0145111	-0.0123	GW & MTAG
Multisite Chronic Pain | Child Asthma	ENSG00000168795	ZBTB5	3.3692	0.00037693	0.016422	3.3815	0.00036052	0.0143249	-0.0123	GW & MTAG
Child Asthma | Multisite Chronic Pain	ENSG00000178199	ZC3H12D	3.3004	0.00048267	0.0175542	3.3128	0.0004619	0.0163219	-0.0124	GW & MTAG
Multisite Chronic Pain | Late Asthma	ENSG00000106993	CDC37L1	3.2761	0.00052634	0.0209009	3.2886	0.00050343	0.0179172	-0.0125	GW & MTAG
Child Asthma | Multisite Chronic Pain	ENSG00000170779	CDCA4	3.3989	0.00033825	0.0133652	3.4114	0.00032318	0.012478	-0.0125	GW & MTAG
Multisite Chronic Pain | Child Asthma	ENSG00000176697	BDNF	4.4631	4.0397e-06	0.000687677	4.4757	3.8084e-06	0.000557312	-0.0126	GW & MTAG
Multisite Chronic Pain | Child Asthma	ENSG00000197061	HIST1H4C	3.2509	0.00057529	0.0218415	3.2636	0.0005501	0.0191852	-0.0127	GW & MTAG
Multisite Chronic Pain | Late Asthma	ENSG00000066777	ARFGEF1	3.4967	0.00023551	0.0121287	3.5096	0.00022443	0.0101642	-0.0129	GW & MTAG
Multisite Chronic Pain | Late Asthma	ENSG00000125975	C20orf173	2.7768	0.002745	0.0583382	2.7897	0.0026382	0.053075	-0.0129	GW & MTAG
Child Asthma | Multisite Chronic Pain	ENSG00000101109	STK4	2.7233	0.0032315	0.0731742	2.7363	0.0031065	0.0680865	-0.013	GW & MTAG
Child Asthma | Multisite Chronic Pain	ENSG00000248167	TRIM39-RPP21	3.0873	0.00101	0.0313428	3.1004	0.00096626	0.0289183	-0.0131	GW & MTAG
Multisite Chronic Pain | Adult Asthma	ENSG00000205334	AC074091.13	4.4774	3.7772e-06	0.000690828	4.4906	3.5504e-06	0.000530119	-0.0132	GW & MTAG
Multisite Chronic Pain | Child Asthma	ENSG00000153820	SPHKAP	5.0771	1.9164e-07	7.5711e-05	5.0903	1.7871e-07	6.21001e-05	-0.0132	GW & MTAG
Child Asthma | Multisite Chronic Pain	ENSG00000198965	OR10R2	2.6158	0.0044515	0.0883841	2.6292	0.0042796	0.0846705	-0.0134	GW & MTAG
Multisite Chronic Pain | Late Asthma	ENSG00000164850	GPER1	3.5986	0.00015997	0.0092486	3.612	0.0001519	0.00798069	-0.0134	GW & MTAG
Multisite Chronic Pain | Child Asthma	ENSG00000168769	TET2	2.5056	0.0061128	0.0956181	2.519	0.0058847	0.0843724	-0.0134	GW & MTAG
Child Asthma | Multisite Chronic Pain	ENSG00000173285	OR10K1	3.1348	0.00085996	0.0276773	3.1483	0.00082116	0.0259293	-0.0135	GW & MTAG
Child Asthma | Multisite Chronic Pain	ENSG00000160712	IL6R	3.0116	0.0012994	0.038083	3.0252	0.0012423	0.0350189	-0.0136	GW & MTAG
Multisite Chronic Pain | Late Asthma	ENSG00000180917	CMTR2	3.4038	0.00033233	0.0153338	3.4174	0.00031609	0.0129916	-0.0136	GW & MTAG
Multisite Chronic Pain | Child Asthma	ENSG00000173327	MAP3K11	2.7276	0.0031898	0.0658048	2.7413	0.0030601	0.0578901	-0.0137	GW & MTAG
Multisite Chronic Pain | Child Asthma	ENSG00000006025	OSBPL7	3.4907	0.00024084	0.0127961	3.5045	0.00022875	0.0102386	-0.0138	GW & MTAG
Multisite Chronic Pain | Late Asthma	ENSG00000259164	RP11-463C8.4	2.8845	0.0019601	0.0474339	2.8984	0.0018751	0.0436036	-0.0139	GW & MTAG
Adult Asthma | Multisite Chronic Pain	ENSG00000176845	METRNL	3.1132	0.00092541	0.0778859	3.1271	0.00088259	0.0620149	-0.0139	GW & MTAG
Multisite Chronic Pain | Adult Asthma	ENSG00000250038	RP11-180C1.1	3.2732	0.00053161	0.0207232	3.2871	0.00050605	0.0179437	-0.0139	GW & MTAG
Multisite Chronic Pain | Child Asthma	ENSG00000187391	MAGI2	2.7571	0.0029154	0.0625441	2.771	0.0027939	0.0545795	-0.0139	GW & MTAG
Multisite Chronic Pain | Late Asthma	ENSG00000136950	ARPC5L	4.4343	4.6177e-06	0.000731944	4.4483	4.3274e-06	0.000621844	-0.014	GW & MTAG
Multisite Chronic Pain | Adult Asthma	ENSG00000215045	GRID2IP	3.6439	0.00013425	0.00856902	3.6579	0.00012713	0.00716728	-0.014	GW & MTAG
Multisite Chronic Pain | Adult Asthma	ENSG00000188385	JAKMIP3	2.9313	0.0016877	0.0456288	2.9454	0.0016126	0.0398706	-0.0141	GW & MTAG
Child Asthma | Multisite Chronic Pain	ENSG00000089775	ZBTB25	4.144	1.7063e-05	0.00118451	4.1581	1.6047e-05	0.00107234	-0.0141	GW & MTAG
Multisite Chronic Pain | Child Asthma	ENSG00000100243	CYB5R3	2.4554	0.0070358	0.103103	2.4695	0.0067653	0.0918743	-0.0141	GW
Child Asthma | Multisite Chronic Pain	ENSG00000181004	BBS12	3.4729	0.00025739	0.0108796	3.4872	0.00024401	0.0100291	-0.0143	GW & MTAG
Multisite Chronic Pain | Late Asthma	ENSG00000136770	DNAJC1	2.9026	0.0018507	0.0459447	2.9171	0.0017662	0.0422473	-0.0145	GW & MTAG
Child Asthma | Multisite Chronic Pain	ENSG00000113924	HGD	2.6414	0.0041286	0.0839894	2.6561	0.0039523	0.0799327	-0.0147	GW & MTAG
Child Asthma | Multisite Chronic Pain	ENSG00000180376	CCDC66	3.7324	9.4837e-05	0.00477221	3.7472	8.9403e-05	0.0044847	-0.0148	GW & MTAG
Child Asthma | Multisite Chronic Pain	ENSG00000179841	AKAP5	4.051	2.5495e-05	0.00166646	4.0658	2.3932e-05	0.0014707	-0.0148	GW & MTAG
Multisite Chronic Pain | Child Asthma	ENSG00000022840	RNF10	2.5001	0.0062081	0.0961153	2.5151	0.0059505	0.0849215	-0.015	GW & MTAG
Child Asthma | Multisite Chronic Pain	ENSG00000256812	CAPNS2	2.6867	0.003608	0.0778093	2.7017	0.0034492	0.0742355	-0.015	GW & MTAG
Multisite Chronic Pain | Child Asthma	ENSG00000270757	HSPE1-MOB4	4.3996	5.4215e-06	0.000845265	4.4147	5.0565e-06	0.000695251	-0.0151	GW & MTAG
Multisite Chronic Pain | Late Asthma	ENSG00000104879	CKM	2.5766	0.0049889	0.0828044	2.5917	0.0047755	0.0743842	-0.0151	GW & MTAG
Multisite Chronic Pain | Adult Asthma	ENSG00000186812	ZNF397	2.5913	0.0047808	0.083483	2.6064	0.0045745	0.072434	-0.0151	GW & MTAG
Multisite Chronic Pain | Late Asthma	ENSG00000187145	MRPS21	4.7418	1.059e-06	0.000245649	4.7569	9.8277e-07	0.00020416	-0.0151	GW & MTAG
Child Asthma | Multisite Chronic Pain	ENSG00000164411	GJB7	2.539	0.005559	0.102758	2.5542	0.0053222	0.0968742	-0.0152	GW
Child Asthma | Multisite Chronic Pain	ENSG00000186806	VSIG10L	3.0748	0.0010532	0.0322073	3.09	0.0010007	0.0295014	-0.0152	GW & MTAG
Multisite Chronic Pain | Child Asthma	ENSG00000121211	MND1	2.6859	0.0036172	0.0699215	2.7011	0.003455	0.0618856	-0.0152	GW & MTAG
Multisite Chronic Pain | Adult Asthma	ENSG00000114646	CSPG5	3.5139	0.00022081	0.0116023	3.5292	0.0002084	0.00959745	-0.0153	GW & MTAG
Multisite Chronic Pain | Child Asthma	ENSG00000144354	CDCA7	2.8086	0.0024878	0.0579907	2.824	0.0023715	0.0497813	-0.0154	GW & MTAG
Multisite Chronic Pain | Late Asthma	ENSG00000134242	PTPN22	2.4165	0.0078349	0.108938	2.4319	0.0075109	0.0967307	-0.0154	GW
Multisite Chronic Pain | Child Asthma	ENSG00000164093	PITX2	2.451	0.0071231	0.103686	2.4664	0.0068244	0.092026	-0.0154	GW
Multisite Chronic Pain | Adult Asthma	ENSG00000204544	MUC21	2.6715	0.0037757	0.0739625	2.687	0.0036048	0.0633226	-0.0155	GW & MTAG
Multisite Chronic Pain | Child Asthma	ENSG00000127452	FBXL12	2.4987	0.0062331	0.0961153	2.5142	0.0059644	0.0849879	-0.0155	GW & MTAG
Late Asthma | Multisite Chronic Pain	ENSG00000204287	HLA-DRA	6.0973	5.3952e-10	1.46143e-06	6.1129	4.8924e-10	8.5931e-07	-0.0156	GW & MTAG
Child Asthma | Multisite Chronic Pain	ENSG00000175161	CADM2	2.527	0.0057524	0.105453	2.5426	0.0055019	0.0992689	-0.0156	GW
Child Asthma | Multisite Chronic Pain	ENSG00000133835	HSD17B4	3.6402	0.0001362	0.00644443	3.6559	0.00012814	0.00595867	-0.0157	GW & MTAG
Multisite Chronic Pain | Child Asthma	ENSG00000120256	LRP11	2.5711	0.0050691	0.0860458	2.5872	0.0048379	0.0747469	-0.0161	GW & MTAG
Multisite Chronic Pain | Child Asthma	ENSG00000182858	ALG12	2.652	0.0040004	0.0741634	2.6682	0.003813	0.0653579	-0.0162	GW & MTAG
Multisite Chronic Pain | Adult Asthma	ENSG00000152932	RAB3C	2.9204	0.0017476	0.0466215	2.9367	0.0016586	0.0406767	-0.0163	GW & MTAG
Child Asthma | Multisite Chronic Pain	ENSG00000143776	CDC42BPA	3.3909	0.0003483	0.0136317	3.4075	0.00032784	0.0125653	-0.0166	GW & MTAG
Multisite Chronic Pain | Adult Asthma	ENSG00000258864	CTC-554D6.1	2.4167	0.0078313	0.110177	2.4334	0.0074794	0.0965201	-0.0167	GW
Multisite Chronic Pain | Adult Asthma	ENSG00000116667	C1orf21	2.4351	0.0074432	0.106851	2.4519	0.0071044	0.0937794	-0.0168	GW
Multisite Chronic Pain | Adult Asthma	ENSG00000143621	ILF2	2.8186	0.0024113	0.0566802	2.8355	0.002288	0.048963	-0.0169	GW & MTAG
Multisite Chronic Pain | Child Asthma	ENSG00000250091	DNAH10OS	2.9768	0.0014565	0.041786	2.9938	0.0013775	0.0363128	-0.017	GW & MTAG
Multisite Chronic Pain | Late Asthma	ENSG00000100987	VSX1	2.7265	0.0032007	0.0639501	2.7437	0.0030379	0.0575425	-0.0172	GW & MTAG
Child Asthma | Multisite Chronic Pain	ENSG00000269490	SBP1	3.3081	0.00046961	0.0172109	3.3253	0.00044165	0.0157772	-0.0172	GW & MTAG
Multisite Chronic Pain | Child Asthma	ENSG00000163577	EIF5A2	2.627	0.0043073	0.0778055	2.6442	0.0040939	0.0682745	-0.0172	GW & MTAG
Child Asthma | Multisite Chronic Pain	ENSG00000128271	ADORA2A	2.5224	0.0058273	0.106068	2.5397	0.005548	0.0996554	-0.0173	GW
Multisite Chronic Pain | Adult Asthma	ENSG00000059915	PSD	3.612	0.00015189	0.00905329	3.6293	0.00014209	0.00764802	-0.0173	GW & MTAG
Multisite Chronic Pain | Child Asthma	ENSG00000119844	AFTPH	2.5768	0.004986	0.0852866	2.5941	0.0047425	0.0741802	-0.0173	GW & MTAG
Multisite Chronic Pain | Late Asthma	ENSG00000184588	PDE4B	4.6122	1.992e-06	0.000411846	4.6295	1.8328e-06	0.000329619	-0.0173	GW & MTAG
Multisite Chronic Pain | Child Asthma	ENSG00000114988	LMAN2L	2.6044	0.0046016	0.0810524	2.6218	0.0043738	0.0706611	-0.0174	GW & MTAG
Child Asthma | Multisite Chronic Pain	ENSG00000138780	GSTCD	3.0601	0.0011062	0.0335048	3.0775	0.0010438	0.0305499	-0.0174	GW & MTAG
Multisite Chronic Pain | Late Asthma	ENSG00000147601	TERF1	2.6737	0.0037505	0.0701458	2.6913	0.0035585	0.0629317	-0.0176	GW & MTAG
Child Asthma | Multisite Chronic Pain	ENSG00000181616	OR52H1	2.6637	0.0038641	0.0809566	2.6813	0.0036671	0.0773815	-0.0176	GW & MTAG
Multisite Chronic Pain | Child Asthma	ENSG00000125037	EMC3	2.7309	0.0031579	0.0653606	2.7485	0.0029935	0.0569271	-0.0176	GW & MTAG
Multisite Chronic Pain | Adult Asthma	ENSG00000132031	MATN3	2.526	0.0057692	0.0920604	2.5436	0.0054859	0.0804655	-0.0176	GW & MTAG
Child Asthma | Multisite Chronic Pain	ENSG00000130227	XPO7	3.0936	0.00098881	0.0308837	3.1112	0.00093149	0.0282134	-0.0176	GW & MTAG
Multisite Chronic Pain | Child Asthma	ENSG00000054967	RELT	2.9587	0.0015446	0.0431319	2.9763	0.001459	0.0376816	-0.0176	GW & MTAG
Multisite Chronic Pain | Late Asthma	ENSG00000165632	TAF3	2.9555	0.0015607	0.0414032	2.9733	0.0014731	0.0376893	-0.0178	GW & MTAG
Multisite Chronic Pain | Child Asthma	ENSG00000176171	BNIP3	3.2701	0.00053763	0.0207851	3.288	0.00050443	0.0179195	-0.0179	GW & MTAG
Multisite Chronic Pain | Adult Asthma	ENSG00000140463	BBS4	4.1392	1.7424e-05	0.00200862	4.1572	1.6108e-05	0.00171031	-0.018	GW & MTAG
Adult Asthma | Multisite Chronic Pain	ENSG00000164904	ALDH7A1	3.4495	0.0002808	0.0328993	3.4677	0.00026244	0.0254607	-0.0182	GW & MTAG
Multisite Chronic Pain | Late Asthma	ENSG00000158019	BRE	3.2984	0.0004862	0.0196429	3.3166	0.00045564	0.0168437	-0.0182	GW & MTAG
Multisite Chronic Pain | Child Asthma	ENSG00000116183	PAPPA2	2.5998	0.0046641	0.0817658	2.6182	0.0044202	0.0711701	-0.0184	GW & MTAG
Multisite Chronic Pain | Child Asthma	ENSG00000164068	RNF123	6.5212	3.4863e-11	4.42086e-08	6.5396	3.0847e-11	3.43804e-08	-0.0184	GW & MTAG
Multisite Chronic Pain | Adult Asthma	ENSG00000149798	CDC42EP2	2.7859	0.0026693	0.0607127	2.8043	0.0025215	0.0515411	-0.0184	GW & MTAG
Multisite Chronic Pain | Child Asthma	ENSG00000103653	CSK	2.881	0.0019819	0.0503307	2.8994	0.0018695	0.0436036	-0.0184	GW & MTAG
Multisite Chronic Pain | Late Asthma	ENSG00000255439	RP11-196G11.1	3.3194	0.00045105	0.0188533	3.3383	0.00042153	0.0160476	-0.0189	GW & MTAG
Multisite Chronic Pain | Late Asthma	ENSG00000140937	CDH11	3.1775	0.00074272	0.026605	3.1964	0.00069571	0.0227195	-0.0189	GW & MTAG
Multisite Chronic Pain | Child Asthma	ENSG00000185926	OR4C46	2.4087	0.0080043	0.1105	2.4276	0.0075989	0.0974468	-0.0189	GW
Child Asthma | Multisite Chronic Pain	ENSG00000083223	ZCCHC6	2.5732	0.0050376	0.0968859	2.5922	0.004768	0.0904255	-0.019	GW & MTAG
Multisite Chronic Pain | Child Asthma	ENSG00000100354	TNRC6B	3.4862	0.00024496	0.0129427	3.5054	0.00022798	0.0102281	-0.0192	GW & MTAG
Multisite Chronic Pain | Adult Asthma	ENSG00000148908	RGS10	2.4255	0.0076441	0.108506	2.4447	0.0072481	0.0948898	-0.0192	GW
Child Asthma | Multisite Chronic Pain	ENSG00000138031	ADCY3	4.1088	1.9886e-05	0.00134609	4.128	1.8299e-05	0.00119771	-0.0192	GW & MTAG
Multisite Chronic Pain | Adult Asthma	ENSG00000068745	IP6K2	3.0598	0.0011073	0.0346414	3.0791	0.001038	0.0303337	-0.0193	GW & MTAG
Multisite Chronic Pain | Late Asthma	ENSG00000139547	RDH16	2.4841	0.0064949	0.0965907	2.5036	0.0061469	0.0862552	-0.0195	GW & MTAG
Multisite Chronic Pain | Child Asthma	ENSG00000089558	KCNH4	2.5086	0.0060608	0.0950391	2.5281	0.0057336	0.0831416	-0.0195	GW & MTAG
Multisite Chronic Pain | Adult Asthma	ENSG00000146166	LGSN	2.4694	0.0067662	0.100771	2.4889	0.0064075	0.0888036	-0.0195	GW
Multisite Chronic Pain | Child Asthma	ENSG00000204315	FKBPL	3.5691	0.0001791	0.0104266	3.5887	0.00016619	0.00838011	-0.0196	GW & MTAG
Multisite Chronic Pain | Adult Asthma	ENSG00000095951	HIVEP1	3.5269	0.00021021	0.0111376	3.5465	0.00019522	0.00918738	-0.0196	GW & MTAG
Multisite Chronic Pain | Late Asthma	ENSG00000095951	HIVEP1	3.5267	0.00021039	0.0110854	3.5465	0.00019522	0.00918738	-0.0198	GW & MTAG
Child Asthma | Multisite Chronic Pain	ENSG00000240510	AL589765.1	3.7163	0.00010108	0.00499388	3.7361	9.3443e-05	0.00463243	-0.0198	GW & MTAG
Child Asthma | Multisite Chronic Pain	ENSG00000178796	RIIAD1	3.7163	0.00010108	0.00499388	3.7361	9.3443e-05	0.00463243	-0.0198	GW & MTAG
Child Asthma | Multisite Chronic Pain	ENSG00000143450	OAZ3	5.1543	1.2731e-07	1.48562e-05	5.1743	1.1439e-07	1.24927e-05	-0.02	GW & MTAG
Multisite Chronic Pain | Child Asthma	ENSG00000173391	OLR1	4.0293	2.797e-05	0.00284501	4.0493	2.568e-05	0.00237497	-0.02	GW & MTAG
Multisite Chronic Pain | Adult Asthma	ENSG00000162976	PQLC3	2.5692	0.0050965	0.0857122	2.5892	0.0048099	0.0746252	-0.02	GW & MTAG
Multisite Chronic Pain | Late Asthma	ENSG00000151006	PRSS53	2.7879	0.0026529	0.0572289	2.808	0.0024927	0.051205	-0.0201	GW & MTAG
Multisite Chronic Pain | Child Asthma	ENSG00000080644	CHRNA3	2.6169	0.0044368	0.0790662	2.6372	0.0041794	0.0686816	-0.0203	GW & MTAG
Multisite Chronic Pain | Child Asthma	ENSG00000169955	ZNF747	3.7222	9.8732e-05	0.00707567	3.7425	9.1084e-05	0.00565194	-0.0203	GW & MTAG
Child Asthma | Multisite Chronic Pain	ENSG00000197746	PSAP	2.5232	0.0058151	0.105956	2.5436	0.0054858	0.099097	-0.0204	GW
Child Asthma | Multisite Chronic Pain	ENSG00000154124	FAM105B	3.2297	0.00061953	0.0215826	3.2502	0.00057664	0.0195057	-0.0205	GW & MTAG
Multisite Chronic Pain | Late Asthma	ENSG00000179603	GRM8	2.8516	0.0021749	0.0510726	2.8722	0.0020382	0.0458823	-0.0206	GW & MTAG
Multisite Chronic Pain | Adult Asthma	ENSG00000138030	KHK	3.1928	0.00070452	0.0253801	3.2134	0.00065581	0.0217694	-0.0206	GW & MTAG
Multisite Chronic Pain | Child Asthma	ENSG00000131981	LGALS3	4.5898	2.2178e-06	0.000434895	4.6104	2.0097e-06	0.00035238	-0.0206	GW & MTAG
Multisite Chronic Pain | Child Asthma	ENSG00000197724	PHF2	5.2883	6.1721e-08	2.93499e-05	5.3089	5.5134e-08	2.2907e-05	-0.0206	GW & MTAG
Multisite Chronic Pain | Child Asthma	ENSG00000168175	MAPK1IP1L	4.2423	1.1063e-05	0.00147153	4.263	1.0085e-05	0.00119717	-0.0207	GW & MTAG
Multisite Chronic Pain | Late Asthma	ENSG00000213402	PTPRCAP	2.7661	0.0028361	0.0595424	2.7869	0.0026606	0.0533572	-0.0208	GW & MTAG
Multisite Chronic Pain | Child Asthma	ENSG00000184470	TXNRD2	3.0314	0.0012173	0.0369267	3.0523	0.0011354	0.0321478	-0.0209	GW & MTAG
Multisite Chronic Pain | Late Asthma	ENSG00000165487	MICU2	3.3054	0.00047415	0.0193537	3.3264	0.00043986	0.0163958	-0.021	GW & MTAG
Multisite Chronic Pain | Adult Asthma	ENSG00000166105	GLB1L3	2.7391	0.0030806	0.0659138	2.7601	0.0028894	0.0556055	-0.021	GW & MTAG
Multisite Chronic Pain | Child Asthma	ENSG00000119596	YLPM1	2.9177	0.0017631	0.0469691	2.9388	0.0016472	0.0405165	-0.0211	GW & MTAG
Multisite Chronic Pain | Child Asthma	ENSG00000120333	MRPS14	3.9536	3.8488e-05	0.00364219	3.9748	3.5213e-05	0.00295171	-0.0212	GW & MTAG
Multisite Chronic Pain | Adult Asthma	ENSG00000138002	IFT172	2.5617	0.0052081	0.0863673	2.583	0.0048969	0.0751723	-0.0213	GW & MTAG
Child Asthma | Multisite Chronic Pain	ENSG00000148386	LCN9	2.8126	0.002457	0.0598394	2.834	0.0022986	0.0558917	-0.0214	GW & MTAG
Multisite Chronic Pain | Adult Asthma	ENSG00000103316	CRYM	3.6497	0.00013128	0.00849475	3.6712	0.0001207	0.00692738	-0.0215	GW & MTAG
Multisite Chronic Pain | Adult Asthma	ENSG00000109436	TBC1D9	2.9931	0.0013808	0.039734	3.0147	0.0012863	0.0349201	-0.0216	GW & MTAG
Multisite Chronic Pain | Adult Asthma	ENSG00000176349	AC110781.3	2.9712	0.0014833	0.0417983	2.9928	0.0013823	0.0363154	-0.0216	GW & MTAG
Child Asthma | Multisite Chronic Pain	ENSG00000176092	AIM1L	3.2242	0.00063154	0.0218807	3.2458	0.00058563	0.0197052	-0.0216	GW & MTAG
Multisite Chronic Pain | Child Asthma	ENSG00000080802	CNOT4	2.9638	0.0015193	0.04294	2.9854	0.0014163	0.0369838	-0.0216	GW & MTAG
Child Asthma | Multisite Chronic Pain	ENSG00000143028	SYPL2	2.8883	0.0019366	0.0513037	2.9101	0.0018063	0.0467778	-0.0218	GW & MTAG
Child Asthma | Multisite Chronic Pain	ENSG00000197457	STMN3	3.9366	4.1321e-05	0.00247939	3.9585	3.7713e-05	0.00211991	-0.0219	GW & MTAG
Child Asthma | Multisite Chronic Pain	ENSG00000106638	TBL2	4.312	8.0881e-06	0.000620338	4.3343	7.3113e-06	0.000550132	-0.0223	GW & MTAG
Multisite Chronic Pain | Late Asthma	ENSG00000084070	SMAP2	3.9739	3.5359e-05	0.0031875	3.9962	3.2184e-05	0.00280868	-0.0223	GW & MTAG
Multisite Chronic Pain | Child Asthma	ENSG00000120265	PCMT1	2.7753	0.0027572	0.0610331	2.7978	0.0025726	0.0522503	-0.0225	GW & MTAG
Child Asthma | Multisite Chronic Pain	ENSG00000143536	CRNN	4.0439	2.6284e-05	0.0017005	4.0665	2.3861e-05	0.0014707	-0.0226	GW & MTAG
Multisite Chronic Pain | Child Asthma	ENSG00000185090	MANEAL	2.5087	0.0060588	0.0950391	2.5313	0.0056828	0.0827818	-0.0226	GW & MTAG
Multisite Chronic Pain | Adult Asthma	ENSG00000184992	BRI3BP	2.9512	0.0015826	0.0437814	2.9738	0.0014709	0.0376893	-0.0226	GW & MTAG
Child Asthma | Multisite Chronic Pain	ENSG00000168237	GLYCTK	2.6382	0.0041672	0.0843237	2.6608	0.0038977	0.0796415	-0.0226	GW & MTAG
Multisite Chronic Pain | Child Asthma	ENSG00000149179	C11orf49	4.0341	2.7404e-05	0.00280243	4.0567	2.4887e-05	0.00234494	-0.0226	GW & MTAG
Child Asthma | Multisite Chronic Pain	ENSG00000267261	CTD-2132N18.3	3.2422	0.00059308	0.0207753	3.2649	0.00054754	0.0187537	-0.0227	GW & MTAG
Multisite Chronic Pain | Child Asthma	ENSG00000164142	FAM160A1	2.7449	0.0030268	0.0638279	2.7676	0.0028238	0.0549174	-0.0227	GW & MTAG
Multisite Chronic Pain | Adult Asthma	ENSG00000144290	SLC4A10	4.3762	6.0377e-06	0.000933684	4.399	5.4382e-06	0.000726817	-0.0228	GW & MTAG
Multisite Chronic Pain | Child Asthma	ENSG00000004534	RBM6	6.5286	3.3203e-11	4.42086e-08	6.5515	2.8475e-11	3.40134e-08	-0.0229	GW & MTAG
Multisite Chronic Pain | Child Asthma	ENSG00000104413	ESRP1	2.4338	0.0074707	0.106442	2.4567	0.0070107	0.0932418	-0.0229	GW
Child Asthma | Multisite Chronic Pain	ENSG00000178882	FAM101A	2.8785	0.0019978	0.0523064	2.9015	0.0018568	0.0476978	-0.023	GW & MTAG
Child Asthma | Multisite Chronic Pain	ENSG00000166503	HDGFRP3	2.9736	0.0014716	0.0413461	2.9967	0.0013644	0.0376283	-0.0231	GW & MTAG
Multisite Chronic Pain | Child Asthma	ENSG00000149547	EI24	2.4238	0.0076804	0.107935	2.447	0.0072016	0.0946609	-0.0232	GW
Multisite Chronic Pain | Child Asthma	ENSG00000108830	RND2	2.9412	0.0016346	0.0450448	2.9644	0.0015164	0.038386	-0.0232	GW & MTAG
Multisite Chronic Pain | Child Asthma	ENSG00000144381	HSPD1	4.0677	2.3735e-05	0.00252214	4.091	2.1478e-05	0.00212688	-0.0233	GW & MTAG
Multisite Chronic Pain | Adult Asthma	ENSG00000136379	ABHD17C	3.5607	0.00018495	0.0103698	3.5841	0.00016913	0.00841774	-0.0234	GW & MTAG
Multisite Chronic Pain | Late Asthma	ENSG00000148798	INA	2.8082	0.0024908	0.0554123	2.832	0.002313	0.0490633	-0.0238	GW & MTAG
Child Asthma | Multisite Chronic Pain	ENSG00000124678	TCP11	3.1325	0.00086663	0.0278449	3.1564	0.00079867	0.0252718	-0.0239	GW & MTAG
Multisite Chronic Pain | Child Asthma	ENSG00000181264	TMEM136	3.2701	0.00053756	0.0207851	3.294	0.0004938	0.0176732	-0.0239	GW & MTAG
Multisite Chronic Pain | Adult Asthma	ENSG00000134569	LRP4	3.8817	5.1864e-05	0.00428915	3.9057	4.6981e-05	0.00363523	-0.024	GW & MTAG
Child Asthma | Multisite Chronic Pain	ENSG00000255552	LY6G6E	4.5422	2.7841e-06	0.000238542	4.5662	2.4827e-06	0.000209953	-0.024	GW & MTAG
Multisite Chronic Pain | Child Asthma	ENSG00000198225	FKBP1C	2.7614	0.0028779	0.0622052	2.7854	0.0026733	0.0534381	-0.024	GW & MTAG
Adult Asthma | Multisite Chronic Pain	ENSG00000114738	MAPKAPK3	3.967	3.6392e-05	0.00721054	3.9911	3.2877e-05	0.00523621	-0.0241	GW & MTAG
Multisite Chronic Pain | Adult Asthma	ENSG00000114446	IFT57	2.9702	0.0014881	0.0418715	2.9943	0.0013755	0.0363102	-0.0241	GW & MTAG
Multisite Chronic Pain | Adult Asthma	ENSG00000084734	GCKR	2.6561	0.0039523	0.0754886	2.6805	0.0036761	0.0640043	-0.0244	GW & MTAG
Multisite Chronic Pain | Child Asthma	ENSG00000141570	CBX8	2.8743	0.0020247	0.0511445	2.8987	0.0018734	0.0436036	-0.0244	GW & MTAG
Multisite Chronic Pain | Adult Asthma	ENSG00000131165	CHMP1A	3.096	0.00098075	0.0315649	3.1205	0.00090284	0.0275201	-0.0245	GW & MTAG
Child Asthma | Multisite Chronic Pain	ENSG00000196946	ZNF705A	2.5708	0.0050728	0.097366	2.5954	0.0047242	0.0901087	-0.0246	GW & MTAG
Multisite Chronic Pain | Late Asthma	ENSG00000175166	PSMD2	2.9878	0.0014052	0.0386247	3.0125	0.0012953	0.0350477	-0.0247	GW & MTAG
Multisite Chronic Pain | Adult Asthma	ENSG00000196814	MVB12B	2.4181	0.0078017	0.110086	2.4429	0.007284	0.0952201	-0.0248	GW
Multisite Chronic Pain | Adult Asthma	ENSG00000104804	TULP2	2.3919	0.0083812	0.114734	2.4167	0.0078311	0.0992493	-0.0248	GW
Child Asthma | Multisite Chronic Pain	ENSG00000145198	VWA5B2	3.3166	0.00045557	0.0168909	3.3415	0.00041669	0.0150829	-0.0249	GW & MTAG
Multisite Chronic Pain | Child Asthma	ENSG00000204580	DDR1	2.8259	0.0023577	0.0566235	2.8508	0.0021806	0.0477384	-0.0249	GW & MTAG
Child Asthma | Multisite Chronic Pain	ENSG00000161896	IP6K3	4.0989	2.0759e-05	0.00139034	4.1239	1.8628e-05	0.00121095	-0.025	GW & MTAG
Multisite Chronic Pain | Adult Asthma	ENSG00000163703	CRELD1	2.5682	0.0051111	0.0858514	2.5932	0.0047541	0.0742323	-0.025	GW & MTAG
Multisite Chronic Pain | Child Asthma	ENSG00000172757	CFL1	3.535	0.0002039	0.011407	3.56	0.00018544	0.00895658	-0.025	GW & MTAG
Multisite Chronic Pain | Adult Asthma	ENSG00000198554	WDHD1	3.1568	0.00079753	0.0277835	3.1819	0.00073153	0.023537	-0.0251	GW & MTAG
Adult Asthma | Multisite Chronic Pain	ENSG00000126858	RHOT1	3.4801	0.00025059	0.0301675	3.5053	0.00022802	0.0230578	-0.0252	GW & MTAG
Multisite Chronic Pain | Child Asthma	ENSG00000198646	NCOA6	3.573	0.00017648	0.0103606	3.5982	0.00016024	0.00827705	-0.0252	GW & MTAG
Multisite Chronic Pain | Adult Asthma	ENSG00000150672	DLG2	3.1066	0.00094611	0.0309307	3.1318	0.00086858	0.0266886	-0.0252	GW & MTAG
Multisite Chronic Pain | Adult Asthma	ENSG00000248874	C5orf17	3.5463	0.00019533	0.0107229	3.5717	0.00017736	0.00868789	-0.0254	GW & MTAG
Child Asthma | Multisite Chronic Pain	ENSG00000119397	CNTRL	2.543	0.0054954	0.102078	2.5685	0.0051073	0.094128	-0.0255	GW
Multisite Chronic Pain | Adult Asthma	ENSG00000117676	RPS6KA1	2.6614	0.0038911	0.0751996	2.687	0.0036044	0.0633226	-0.0256	GW & MTAG
Multisite Chronic Pain | Adult Asthma	ENSG00000101460	MAP1LC3A	3.2848	0.0005102	0.0201757	3.3104	0.00046585	0.0171548	-0.0256	GW & MTAG
Adult Asthma | Multisite Chronic Pain	ENSG00000158636	C11orf30	3.4185	0.00031481	0.0358563	3.4442	0.00028634	0.0270487	-0.0257	GW & MTAG
Multisite Chronic Pain | Child Asthma	ENSG00000144554	FANCD2	3.348	0.00040697	0.0170042	3.3737	0.00037088	0.0145111	-0.0257	GW & MTAG
Multisite Chronic Pain | Adult Asthma	ENSG00000198863	RUNDC1	4.0884	2.1717e-05	0.00229488	4.1142	1.9428e-05	0.00195989	-0.0258	GW & MTAG
Child Asthma | Multisite Chronic Pain	ENSG00000120088	CRHR1	5.012	2.693e-07	2.92706e-05	5.0379	2.3538e-07	2.43167e-05	-0.0259	GW & MTAG
Multisite Chronic Pain | Adult Asthma	ENSG00000151640	DPYSL4	2.6349	0.0042085	0.0778695	2.6609	0.0038967	0.0664351	-0.026	GW & MTAG
Multisite Chronic Pain | Child Asthma	ENSG00000052795	FNIP2	3.0841	0.0010208	0.0326879	3.1103	0.00093451	0.0281268	-0.0262	GW & MTAG
Adult Asthma | Multisite Chronic Pain	ENSG00000204385	SLC44A4	3.903	4.7497e-05	0.00836519	3.9293	4.2592e-05	0.00651215	-0.0263	GW & MTAG
Multisite Chronic Pain | Adult Asthma	ENSG00000131469	RPL27	3.4294	0.00030247	0.0144919	3.4557	0.00027447	0.011788	-0.0263	GW & MTAG
Multisite Chronic Pain | Late Asthma	ENSG00000230657	PRB4	2.6336	0.0042237	0.0757915	2.66	0.0039073	0.0664888	-0.0264	GW & MTAG
Child Asthma | Multisite Chronic Pain	ENSG00000100401	RANGAP1	2.8121	0.002461	0.0598602	2.8386	0.0022655	0.0552979	-0.0265	GW & MTAG
Adult Asthma | Multisite Chronic Pain	ENSG00000204287	HLA-DRA	7.795	3.2196e-15	3.062e-11	7.8215	2.609e-15	1.66211e-11	-0.0265	GW & MTAG
Multisite Chronic Pain | Late Asthma	ENSG00000152953	STK32B	2.5658	0.0051465	0.0843166	2.5924	0.0047653	0.0743465	-0.0266	GW & MTAG
Multisite Chronic Pain | Child Asthma	ENSG00000169760	NLGN1	3.6735	0.00011964	0.00789988	3.7002	0.00010771	0.00639421	-0.0267	GW & MTAG
Multisite Chronic Pain | Adult Asthma	ENSG00000229924	FAM90A26	2.5803	0.0049353	0.0848773	2.607	0.0045667	0.0724305	-0.0267	GW & MTAG
Multisite Chronic Pain | Late Asthma	ENSG00000122490	PQLC1	2.6819	0.0036598	0.0689978	2.7087	0.0033771	0.0611204	-0.0268	GW & MTAG
Multisite Chronic Pain | Adult Asthma	ENSG00000003249	DBNDD1	2.646	0.0040724	0.0763164	2.6728	0.0037612	0.0648773	-0.0268	GW & MTAG
Multisite Chronic Pain | Child Asthma	ENSG00000137992	DBT	2.9465	0.0016069	0.0445552	2.9733	0.0014729	0.0376893	-0.0268	GW & MTAG
Multisite Chronic Pain | Late Asthma	ENSG00000175634	RPS6KB2	2.4928	0.0063365	0.0952027	2.5197	0.0058724	0.0843052	-0.0269	GW & MTAG
Child Asthma | Multisite Chronic Pain	ENSG00000088256	GNA11	2.5437	0.0054844	0.101973	2.5707	0.005074	0.0937911	-0.027	GW
Multisite Chronic Pain | Adult Asthma	ENSG00000133069	TMCC2	2.6594	0.0039143	0.075282	2.6865	0.0036104	0.0633627	-0.0271	GW & MTAG
Multisite Chronic Pain | Child Asthma	ENSG00000187772	LIN28B	4.3924	5.6057e-06	0.000859887	4.4195	4.9467e-06	0.000685082	-0.0271	GW & MTAG
Child Asthma | Multisite Chronic Pain	ENSG00000172155	LCE1D	5.0141	2.6644e-07	2.91262e-05	5.0413	2.3113e-07	2.41386e-05	-0.0272	GW & MTAG
Multisite Chronic Pain | Late Asthma	ENSG00000109805	NCAPG	2.7506	0.0029739	0.0614186	2.7778	0.002736	0.0538341	-0.0272	GW & MTAG
Multisite Chronic Pain | Adult Asthma	ENSG00000145283	SLC10A6	2.9386	0.0016487	0.0449927	2.9659	0.0015088	0.038386	-0.0273	GW & MTAG
Multisite Chronic Pain | Adult Asthma	ENSG00000185736	ADARB2	2.4708	0.0067397	0.100771	2.4981	0.0062431	0.0873486	-0.0273	GW
Multisite Chronic Pain | Late Asthma	ENSG00000185721	DRG1	2.5517	0.0053596	0.0863209	2.579	0.0049545	0.0756603	-0.0273	GW & MTAG
Multisite Chronic Pain | Adult Asthma	ENSG00000189334	S100A14	2.4191	0.0077793	0.109852	2.4465	0.0072128	0.0946621	-0.0274	GW
Child Asthma | Multisite Chronic Pain	ENSG00000158483	FAM86C1	2.597	0.0047021	0.0915442	2.6244	0.0043402	0.0854273	-0.0274	GW & MTAG
Child Asthma | Multisite Chronic Pain	ENSG00000170426	SDR9C7	6.7547	7.1588e-12	2.16139e-09	6.7821	5.9203e-12	1.63984e-09	-0.0274	GW & MTAG
Multisite Chronic Pain | Child Asthma	ENSG00000205030	OR5L2	2.5817	0.0049153	0.0845506	2.6092	0.0045374	0.0723378	-0.0275	GW & MTAG
Child Asthma | Multisite Chronic Pain	ENSG00000123977	DAW1	2.6432	0.0041066	0.0838108	2.6709	0.0037819	0.0784962	-0.0277	GW & MTAG
Multisite Chronic Pain | Adult Asthma	ENSG00000102974	CTCF	2.6223	0.0043674	0.0792282	2.6501	0.0040239	0.0674603	-0.0278	GW & MTAG
Child Asthma | Multisite Chronic Pain	ENSG00000169442	CD52	2.596	0.0047161	0.0917228	2.6238	0.0043483	0.0854987	-0.0278	GW & MTAG
Multisite Chronic Pain | Child Asthma	ENSG00000162944	RFTN2	5.172	1.158e-07	5.00598e-05	5.1998	9.9753e-08	3.89077e-05	-0.0278	GW & MTAG
Multisite Chronic Pain | Child Asthma	ENSG00000186117	OR5L1	2.5511	0.0053686	0.0889513	2.5789	0.0049564	0.0756603	-0.0278	GW & MTAG
Multisite Chronic Pain | Late Asthma	ENSG00000116774	OLFML3	3.2817	0.00051596	0.0205746	3.3096	0.00046721	0.017156	-0.0279	GW & MTAG
Multisite Chronic Pain | Adult Asthma	ENSG00000012048	BRCA1	3.3278	0.0004376	0.0182346	3.3557	0.00039578	0.0152503	-0.0279	GW & MTAG
Multisite Chronic Pain | Late Asthma	ENSG00000125037	EMC3	2.7205	0.0032589	0.0647052	2.7485	0.0029935	0.0569271	-0.028	GW & MTAG
Multisite Chronic Pain | Adult Asthma	ENSG00000103335	PIEZO1	2.8079	0.0024931	0.0578308	2.8359	0.0022848	0.048963	-0.028	GW & MTAG
Multisite Chronic Pain | Child Asthma	ENSG00000088305	DNMT3B	3.6271	0.00014332	0.00902679	3.6551	0.00012856	0.00718432	-0.028	GW & MTAG
Multisite Chronic Pain | Child Asthma	ENSG00000273154	RP4-583P15.15	3.5095	0.00022451	0.0122361	3.5375	0.00020196	0.00939511	-0.028	GW & MTAG
Multisite Chronic Pain | Child Asthma	ENSG00000132589	FLOT2	2.5257	0.005774	0.0928238	2.5538	0.0053285	0.0791065	-0.0281	GW & MTAG
Multisite Chronic Pain | Adult Asthma	ENSG00000187145	MRPS21	4.7288	1.1294e-06	0.000271928	4.7569	9.8277e-07	0.00020416	-0.0281	GW & MTAG
Multisite Chronic Pain | Adult Asthma	ENSG00000109332	UBE2D3	2.481	0.0065511	0.0987389	2.5092	0.0060498	0.0853942	-0.0282	GW & MTAG
Multisite Chronic Pain | Child Asthma	ENSG00000198822	GRM3	4.8508	6.1489e-07	0.000179936	4.879	5.3308e-07	0.000139565	-0.0282	GW & MTAG
Child Asthma | Multisite Chronic Pain	ENSG00000184208	C22orf46	3.3222	0.0004466	0.0166238	3.3505	0.00040338	0.0147407	-0.0283	GW & MTAG
Multisite Chronic Pain | Adult Asthma	ENSG00000204655	MOG	2.6301	0.0042677	0.0779788	2.6585	0.0039242	0.0664888	-0.0284	GW & MTAG
Child Asthma | Multisite Chronic Pain	ENSG00000273088	RP11-201K10.3	2.5244	0.005795	0.105849	2.5528	0.0053435	0.0971693	-0.0284	GW
Multisite Chronic Pain | Child Asthma	ENSG00000184992	BRI3BP	2.9454	0.0016127	0.0446509	2.9738	0.0014709	0.0376893	-0.0284	GW & MTAG
Multisite Chronic Pain | Adult Asthma	ENSG00000064607	SUGP2	2.4346	0.007455	0.106859	2.4631	0.0068862	0.0923572	-0.0285	GW
Child Asthma | Multisite Chronic Pain	ENSG00000204592	HLA-E	3.1112	0.00093164	0.0294854	3.1397	0.00084567	0.0263886	-0.0285	GW & MTAG
Child Asthma | Multisite Chronic Pain	ENSG00000115616	SLC9A2	3.5387	0.00020103	0.00908264	3.5673	0.00018035	0.00785159	-0.0286	GW & MTAG
Multisite Chronic Pain | Late Asthma	ENSG00000078804	TP53INP2	3.0746	0.0010538	0.0325858	3.1033	0.00095698	0.0285332	-0.0287	GW & MTAG
Multisite Chronic Pain | Child Asthma	ENSG00000136802	LRRC8A	2.5093	0.0060491	0.0950123	2.538	0.0055752	0.0815875	-0.0287	GW & MTAG
Child Asthma | Multisite Chronic Pain	ENSG00000117528	ABCD3	2.6478	0.0040505	0.0836862	2.6767	0.0037181	0.0779289	-0.0289	GW & MTAG
Child Asthma | Multisite Chronic Pain	ENSG00000100147	CCDC134	3.2926	0.00049639	0.0179844	3.3215	0.00044775	0.0159356	-0.0289	GW & MTAG
Multisite Chronic Pain | Child Asthma	ENSG00000165443	PHYHIPL	2.5687	0.0051043	0.0864474	2.5976	0.0046938	0.0737123	-0.0289	GW & MTAG
Multisite Chronic Pain | Late Asthma	ENSG00000100426	ZBED4	2.7786	0.0027293	0.0581996	2.8075	0.0024967	0.051205	-0.0289	GW & MTAG
Multisite Chronic Pain | Adult Asthma	ENSG00000143543	JTB	3.6685	0.00012197	0.00805553	3.6974	0.00010889	0.00640517	-0.0289	GW & MTAG
Child Asthma | Multisite Chronic Pain	ENSG00000176973	FAM89B	2.5365	0.0055981	0.10338	2.5655	0.0051518	0.094555	-0.029	GW
Multisite Chronic Pain | Adult Asthma	ENSG00000175455	CCDC14	2.6449	0.0040861	0.076429	2.6739	0.0037484	0.0647734	-0.029	GW & MTAG
Multisite Chronic Pain | Adult Asthma	ENSG00000197713	RPE	4.2831	9.2163e-06	0.00127899	4.3122	8.081e-06	0.00100288	-0.0291	GW & MTAG
Child Asthma | Multisite Chronic Pain	ENSG00000143369	ECM1	4.5641	2.508e-06	0.000220855	4.5932	2.1826e-06	0.00018875	-0.0291	GW & MTAG
Multisite Chronic Pain | Child Asthma	ENSG00000073067	CYP2W1	3.0188	0.0012688	0.0376503	3.048	0.0011519	0.0324117	-0.0292	GW & MTAG
Multisite Chronic Pain | Late Asthma	ENSG00000272916	RP11-574K11.31	3.6171	0.00014898	0.00882788	3.6464	0.00013298	0.00736671	-0.0293	GW & MTAG
Multisite Chronic Pain | Adult Asthma	ENSG00000015475	BID	2.4572	0.0070012	0.102834	2.4865	0.0064499	0.0889853	-0.0293	GW
Child Asthma | Multisite Chronic Pain	ENSG00000071054	MAP4K4	3.1349	0.00085955	0.0276773	3.1643	0.00077738	0.0247209	-0.0294	GW & MTAG
Multisite Chronic Pain | Late Asthma	ENSG00000140506	LMAN1L	2.6092	0.0045383	0.079341	2.6387	0.0041607	0.0685349	-0.0295	GW & MTAG
Multisite Chronic Pain | Child Asthma	ENSG00000131023	LATS1	2.9211	0.0017439	0.0467193	2.9506	0.0015856	0.0393856	-0.0295	GW & MTAG
Child Asthma | Multisite Chronic Pain	ENSG00000213088	DARC	2.9981	0.0013585	0.0394332	3.0278	0.0012318	0.0348596	-0.0297	GW & MTAG
Child Asthma | Multisite Chronic Pain	ENSG00000180934	OR56A1	2.5473	0.0054288	0.101435	2.5773	0.0049782	0.0929209	-0.03	GW
Multisite Chronic Pain | Late Asthma	ENSG00000168291	PDHB	2.9495	0.0015913	0.0419226	2.9796	0.001443	0.0374201	-0.0301	GW & MTAG
Multisite Chronic Pain | Adult Asthma	ENSG00000105976	MET	2.5786	0.0049597	0.0849417	2.6087	0.004544	0.0723378	-0.0301	GW & MTAG
Child Asthma | Multisite Chronic Pain	ENSG00000163659	TIPARP	4.9826	3.1362e-07	3.35133e-05	5.0127	2.6837e-07	2.7138e-05	-0.0301	GW & MTAG
Multisite Chronic Pain | Child Asthma	ENSG00000254999	BRK1	3.4573	0.0002728	0.0135128	3.4874	0.00024388	0.0107397	-0.0301	GW & MTAG
Multisite Chronic Pain | Child Asthma	ENSG00000170234	PWWP2A	2.7488	0.0029908	0.0633497	2.7792	0.0027244	0.05379	-0.0304	GW & MTAG
Multisite Chronic Pain | Child Asthma	ENSG00000214194	LINC00998	2.7997	0.0025573	0.0588548	2.8301	0.0023266	0.049188	-0.0304	GW & MTAG
Child Asthma | Multisite Chronic Pain	ENSG00000035141	FAM136A	2.7431	0.0030431	0.070076	2.7737	0.0027712	0.0630514	-0.0306	GW & MTAG
Multisite Chronic Pain | Late Asthma	ENSG00000198898	CAPZA2	2.5822	0.0049083	0.0822947	2.6128	0.0044901	0.0719923	-0.0306	GW & MTAG
Multisite Chronic Pain | Late Asthma	ENSG00000102886	GDPD3	2.7607	0.0028841	0.0599837	2.7913	0.002625	0.0529768	-0.0306	GW & MTAG
Multisite Chronic Pain | Adult Asthma	ENSG00000196141	SPATS2L	2.5401	0.0055415	0.089957	2.5708	0.0050729	0.0765913	-0.0307	GW & MTAG
Child Asthma | Multisite Chronic Pain	ENSG00000164088	PPM1M	3.0904	0.00099952	0.031116	3.1212	0.00090045	0.0275088	-0.0308	GW & MTAG
Child Asthma | Multisite Chronic Pain	ENSG00000108774	RAB5C	3.3137	0.00046041	0.0169666	3.3446	0.00041196	0.01494	-0.0309	GW & MTAG
Multisite Chronic Pain | Adult Asthma	ENSG00000185972	CCIN	2.8437	0.0022294	0.0540196	2.8747	0.0020224	0.0458327	-0.031	GW & MTAG
Multisite Chronic Pain | Child Asthma	ENSG00000197114	ZGPAT	3.5205	0.0002154	0.0119102	3.5515	0.00019151	0.00915035	-0.031	GW & MTAG
Multisite Chronic Pain | Child Asthma	ENSG00000188710	QRFP	2.6721	0.003769	0.0718095	2.7031	0.003435	0.0616429	-0.031	GW & MTAG
Multisite Chronic Pain | Late Asthma	ENSG00000009413	REV3L	2.8018	0.0025407	0.0558879	2.8329	0.0023061	0.0490258	-0.0311	GW & MTAG
Multisite Chronic Pain | Child Asthma	ENSG00000117154	IGSF21	2.8248	0.0023656	0.0566701	2.8559	0.0021459	0.0474629	-0.0311	GW & MTAG
Multisite Chronic Pain | Late Asthma	ENSG00000130779	CLIP1	3.2295	0.00062011	0.0233567	3.2606	0.00055579	0.0193484	-0.0311	GW & MTAG
Multisite Chronic Pain | Adult Asthma	ENSG00000107862	GBF1	3.9352	4.1562e-05	0.00357715	3.9665	3.6464e-05	0.00304323	-0.0313	GW & MTAG
Multisite Chronic Pain | Child Asthma	ENSG00000143552	NUP210L	4.1069	2.0048e-05	0.00220424	4.1382	1.75e-05	0.00182727	-0.0313	GW & MTAG
Multisite Chronic Pain | Child Asthma	ENSG00000185352	HS6ST3	2.5773	0.0049786	0.0852367	2.6087	0.0045446	0.0723378	-0.0314	GW & MTAG
Multisite Chronic Pain | Adult Asthma	ENSG00000166963	MAP1A	2.421	0.0077399	0.109591	2.4524	0.0070959	0.0937794	-0.0314	GW
Child Asthma | Multisite Chronic Pain	ENSG00000186431	FCAR	3.113	0.00092598	0.0294041	3.1444	0.00083222	0.0261172	-0.0314	GW & MTAG
Multisite Chronic Pain | Adult Asthma	ENSG00000143569	UBAP2L	3.2778	0.00052302	0.0205545	3.3093	0.00046768	0.017156	-0.0315	GW & MTAG
Multisite Chronic Pain | Child Asthma	ENSG00000112640	PPP2R5D	2.9676	0.0015007	0.0427958	2.9992	0.0013533	0.0358728	-0.0316	GW & MTAG
Multisite Chronic Pain | Child Asthma	ENSG00000113838	TBCCD1	2.7402	0.0030699	0.0645222	2.7719	0.0027869	0.0545582	-0.0317	GW & MTAG
Multisite Chronic Pain | Adult Asthma	ENSG00000171634	BPTF	4.6875	1.3828e-06	0.000320759	4.7193	1.1836e-06	0.000230826	-0.0318	GW & MTAG
Multisite Chronic Pain | Adult Asthma	ENSG00000179195	ZNF664	2.6945	0.0035244	0.0719288	2.7263	0.0032024	0.0594002	-0.0318	GW & MTAG
Multisite Chronic Pain | Child Asthma	ENSG00000075399	VPS9D1	2.9046	0.0018386	0.0481708	2.9364	0.0016601	0.0406767	-0.0318	GW & MTAG
Multisite Chronic Pain | Child Asthma	ENSG00000104953	TLE6	2.4346	0.0074537	0.106359	2.4664	0.0068248	0.092026	-0.0318	GW
Multisite Chronic Pain | Late Asthma	ENSG00000177034	MTX3	3.1231	0.0008947	0.0299614	3.155	0.00080238	0.0251395	-0.0319	GW & MTAG
Multisite Chronic Pain | Late Asthma	ENSG00000197487	GALP	2.6457	0.0040757	0.0740841	2.6776	0.0037073	0.0644127	-0.0319	GW & MTAG
Multisite Chronic Pain | Late Asthma	ENSG00000163807	KIAA1143	2.7431	0.0030429	0.0618365	2.7751	0.0027591	0.0541952	-0.032	GW & MTAG
Multisite Chronic Pain | Child Asthma	ENSG00000166507	NDST2	3.8407	6.1335e-05	0.00502868	3.8727	5.3823e-05	0.00399175	-0.032	GW & MTAG
Multisite Chronic Pain | Child Asthma	ENSG00000167107	ACSF2	2.9647	0.0015149	0.04294	2.9968	0.001364	0.0360564	-0.0321	GW & MTAG
Multisite Chronic Pain | Child Asthma	ENSG00000112655	PTK7	2.5753	0.0050079	0.0854307	2.6074	0.0045617	0.0724113	-0.0321	GW & MTAG
Multisite Chronic Pain | Adult Asthma	ENSG00000164535	DAGLB	3.7437	9.0652e-05	0.00655624	3.7759	7.9706e-05	0.00518293	-0.0322	GW & MTAG
Multisite Chronic Pain | Child Asthma	ENSG00000136240	KDELR2	3.6998	0.00010789	0.00748969	3.7321	9.4942e-05	0.00583451	-0.0323	GW & MTAG
Multisite Chronic Pain | Late Asthma	ENSG00000130287	NCAN	3.5587	0.00018633	0.0100892	3.591	0.0001647	0.00834946	-0.0323	GW & MTAG
Child Asthma | Multisite Chronic Pain	ENSG00000132507	EIF5A	2.5713	0.0050666	0.0973453	2.6037	0.0046117	0.0886708	-0.0324	GW & MTAG
Multisite Chronic Pain | Adult Asthma	ENSG00000078804	TP53INP2	3.0708	0.0010675	0.0336889	3.1033	0.00095698	0.0285332	-0.0325	GW & MTAG
Multisite Chronic Pain | Late Asthma	ENSG00000248874	C5orf17	3.5391	0.00020072	0.0106944	3.5717	0.00017736	0.00868789	-0.0326	GW & MTAG
Multisite Chronic Pain | Adult Asthma	ENSG00000180424	DEFB123	2.6825	0.0036538	0.0730705	2.7151	0.0033128	0.0604143	-0.0326	GW & MTAG
Multisite Chronic Pain | Child Asthma	ENSG00000172732	MUS81	2.5111	0.0060177	0.0947539	2.5437	0.0054838	0.0804655	-0.0326	GW & MTAG
Multisite Chronic Pain | Adult Asthma	ENSG00000181896	ZNF101	3.958	3.7784e-05	0.00339004	3.9907	3.2943e-05	0.00282429	-0.0327	GW & MTAG
Multisite Chronic Pain | Child Asthma	ENSG00000198162	MAN1A2	2.6047	0.004598	0.0810524	2.6374	0.004177	0.0686816	-0.0327	GW & MTAG
Multisite Chronic Pain | Late Asthma	ENSG00000180008	SOCS4	4.1394	1.7414e-05	0.00186085	4.1722	1.5084e-05	0.00161053	-0.0328	GW & MTAG
Child Asthma | Multisite Chronic Pain	ENSG00000136877	FPGS	2.8384	0.002267	0.056532	2.8713	0.002044	0.0511991	-0.0329	GW & MTAG
Multisite Chronic Pain | Adult Asthma	ENSG00000140836	ZFHX3	3.5542	0.00018958	0.0105439	3.5873	0.00016706	0.00838019	-0.0331	GW & MTAG
Child Asthma | Multisite Chronic Pain	ENSG00000125459	MSTO1	3.456	0.00027412	0.0114847	3.4891	0.00024229	0.00997984	-0.0331	GW & MTAG
Child Asthma | Multisite Chronic Pain	ENSG00000186868	MAPT	5.0397	2.3309e-07	2.56278e-05	5.0728	1.9597e-07	2.08077e-05	-0.0331	GW & MTAG
Multisite Chronic Pain | Late Asthma	ENSG00000101464	PIGU	3.0788	0.0010393	0.0324887	3.1121	0.00092886	0.0280892	-0.0333	GW & MTAG
Child Asthma | Multisite Chronic Pain	ENSG00000134954	ETS1	3.257	0.00056302	0.0198319	3.2906	0.00049986	0.0174013	-0.0336	GW & MTAG
Multisite Chronic Pain | Adult Asthma	ENSG00000129625	REEP5	2.6575	0.003936	0.0754886	2.6912	0.0035595	0.0629317	-0.0337	GW & MTAG
Child Asthma | Multisite Chronic Pain	ENSG00000028528	SNX1	2.5805	0.0049332	0.0951667	2.6142	0.0044716	0.0869392	-0.0337	GW & MTAG
Multisite Chronic Pain | Child Asthma	ENSG00000007541	PIGQ	2.5204	0.0058611	0.093343	2.5541	0.0053226	0.0791023	-0.0337	GW & MTAG
Child Asthma | Multisite Chronic Pain	ENSG00000152056	AP1S3	4.2211	1.2158e-05	0.000886043	4.2548	1.0461e-05	0.000748804	-0.0337	GW & MTAG
Multisite Chronic Pain | Adult Asthma	ENSG00000138356	AOX1	2.4891	0.0064026	0.0977149	2.5229	0.00582	0.0839486	-0.0338	GW & MTAG
Multisite Chronic Pain | Child Asthma	ENSG00000141076	CIRH1A	2.3909	0.0084029	0.113986	2.425	0.0076538	0.0976498	-0.0341	GW
Child Asthma | Multisite Chronic Pain	ENSG00000116539	ASH1L	3.6272	0.00014328	0.00674586	3.6614	0.00012542	0.00590401	-0.0342	GW & MTAG
Child Asthma | Multisite Chronic Pain	ENSG00000116857	TMEM9	3.0276	0.0012324	0.0365132	3.0618	0.0011002	0.0320046	-0.0342	GW & MTAG
Child Asthma | Multisite Chronic Pain	ENSG00000130749	ZC3H4	3.0236	0.0012488	0.036827	3.0579	0.0011145	0.0323713	-0.0343	GW & MTAG
Multisite Chronic Pain | Child Asthma	ENSG00000143742	SRP9	2.6201	0.0043949	0.0787527	2.6545	0.0039718	0.0669392	-0.0344	GW & MTAG
Multisite Chronic Pain | Adult Asthma	ENSG00000140983	RHOT2	4.0108	3.0257e-05	0.00300542	4.0452	2.6144e-05	0.00239247	-0.0344	GW & MTAG
Child Asthma | Multisite Chronic Pain	ENSG00000168395	ING5	2.7514	0.002967	0.0687397	2.7859	0.002669	0.0616247	-0.0345	GW & MTAG
Child Asthma | Multisite Chronic Pain	ENSG00000131507	NDFIP1	5.4631	2.3396e-08	3.16275e-06	5.4977	1.9234e-08	2.46712e-06	-0.0346	GW & MTAG
Multisite Chronic Pain | Late Asthma	ENSG00000196557	CACNA1H	2.8364	0.0022815	0.0523479	2.8712	0.0020445	0.04597	-0.0348	GW & MTAG
Child Asthma | Multisite Chronic Pain	ENSG00000179528	LBX2	3.0042	0.0013312	0.038955	3.039	0.0011869	0.0338568	-0.0348	GW & MTAG
Child Asthma | Multisite Chronic Pain	ENSG00000244588	RAD21L1	2.9708	0.0014849	0.0414223	3.0058	0.0013245	0.03674	-0.035	GW & MTAG
Multisite Chronic Pain | Child Asthma	ENSG00000161649	CD300LG	3.3006	0.00048238	0.0194776	3.3356	0.00042559	0.0160732	-0.035	GW & MTAG
Adult Asthma | Multisite Chronic Pain	ENSG00000250264	TAP2	5.6726	7.0329e-09	4.05372e-06	5.7076	5.7291e-09	2.48851e-06	-0.035	GW & MTAG
Child Asthma | Multisite Chronic Pain	ENSG00000049130	KITLG	3.7544	8.6871e-05	0.00446587	3.7895	7.5468e-05	0.00388772	-0.0351	GW & MTAG
Multisite Chronic Pain | Adult Asthma	ENSG00000197912	SPG7	2.8097	0.0024796	0.0576583	2.8448	0.0022217	0.0481419	-0.0351	GW & MTAG
Multisite Chronic Pain | Child Asthma	ENSG00000070731	ST6GALNAC2	2.8341	0.0022978	0.055748	2.8692	0.0020573	0.0461492	-0.0351	GW & MTAG
Child Asthma | Multisite Chronic Pain	ENSG00000169223	LMAN2	3.4814	0.00024944	0.0107153	3.5166	0.00021853	0.00917922	-0.0352	GW & MTAG
Multisite Chronic Pain | Late Asthma	ENSG00000159314	ARHGAP27	2.4615	0.006918	0.101065	2.497	0.0062617	0.0875447	-0.0355	GW
Child Asthma | Multisite Chronic Pain	ENSG00000049192	ADAMTS6	2.8449	0.0022212	0.0557381	2.8804	0.0019856	0.0501305	-0.0355	GW & MTAG
Multisite Chronic Pain | Child Asthma	ENSG00000162976	PQLC3	2.5537	0.0053292	0.0885299	2.5892	0.0048099	0.0746252	-0.0355	GW & MTAG
Multisite Chronic Pain | Child Asthma	ENSG00000115368	WDR75	2.5219	0.0058356	0.093343	2.5574	0.0052726	0.0786037	-0.0355	GW & MTAG
Multisite Chronic Pain | Late Asthma	ENSG00000164076	CAMKV	6.7014	1.032e-11	1.30864e-08	6.7369	8.0912e-12	1.18953e-08	-0.0355	GW & MTAG
Multisite Chronic Pain | Child Asthma	ENSG00000088298	EDEM2	4.019	2.9228e-05	0.00294151	4.0546	2.511e-05	0.00235246	-0.0356	GW & MTAG
Child Asthma | Multisite Chronic Pain	ENSG00000116005	PCYOX1	2.8178	0.0024173	0.0590996	2.8535	0.0021623	0.053255	-0.0357	GW & MTAG
Multisite Chronic Pain | Child Asthma	ENSG00000025796	SEC63	2.4256	0.0076414	0.107585	2.4613	0.006922	0.0925208	-0.0357	GW
Multisite Chronic Pain | Late Asthma	ENSG00000167377	ZNF23	3.721	9.9207e-05	0.0067635	3.7568	8.6055e-05	0.00541014	-0.0358	GW & MTAG
Multisite Chronic Pain | Late Asthma	ENSG00000249860	MTRNR2L5	3.0868	0.0010115	0.0318539	3.1227	0.00089599	0.0273549	-0.0359	GW & MTAG
Multisite Chronic Pain | Late Asthma	ENSG00000136918	WDR38	4.5063	3.2977e-06	0.00059175	4.5423	2.7823e-06	0.000470578	-0.036	GW & MTAG
Multisite Chronic Pain | Child Asthma	ENSG00000117523	PRRC2C	3.0683	0.0010764	0.0340103	3.1043	0.0009535	0.0284739	-0.036	GW & MTAG
Multisite Chronic Pain | Child Asthma	ENSG00000166152	C16orf78	3.2899	0.00050103	0.0198958	3.3259	0.00044062	0.0163958	-0.036	GW & MTAG
Child Asthma | Multisite Chronic Pain	ENSG00000131503	ANKHD1	2.5482	0.0054137	0.101401	2.5843	0.0048789	0.0917414	-0.0361	GW
Child Asthma | Multisite Chronic Pain	ENSG00000254996	ANKHD1-EIF4EBP3	2.5482	0.0054137	0.101401	2.5843	0.0048789	0.0917414	-0.0361	GW
Multisite Chronic Pain | Late Asthma	ENSG00000032389	TSSC1	2.6685	0.0038096	0.070985	2.7046	0.0034198	0.0614856	-0.0361	GW & MTAG
Child Asthma | Multisite Chronic Pain	ENSG00000162341	TPCN2	2.6214	0.0043781	0.0872912	2.6575	0.0039365	0.0798667	-0.0361	GW & MTAG
Multisite Chronic Pain | Child Asthma	ENSG00000197016	ZNF470	2.4191	0.0077801	0.108893	2.4552	0.007041	0.0933599	-0.0361	GW
Multisite Chronic Pain | Adult Asthma	ENSG00000196653	ZNF502	3.3927	0.00034605	0.0157093	3.4289	0.00030301	0.0125894	-0.0362	GW & MTAG
Multisite Chronic Pain | Child Asthma	ENSG00000184361	SPATA32	2.4065	0.0080532	0.110969	2.4427	0.007289	0.0952203	-0.0362	GW
Multisite Chronic Pain | Late Asthma	ENSG00000197119	SLC25A29	2.7442	0.0030327	0.0618365	2.7805	0.0027134	0.0536996	-0.0363	GW & MTAG
Multisite Chronic Pain | Child Asthma	ENSG00000120992	LYPLA1	2.4541	0.0070621	0.103278	2.4905	0.006378	0.0885398	-0.0364	GW
Child Asthma | Multisite Chronic Pain	ENSG00000084676	NCOA1	2.8717	0.0020411	0.0528214	2.9084	0.0018162	0.0469705	-0.0367	GW & MTAG
Child Asthma | Multisite Chronic Pain	ENSG00000170445	HARS	2.8338	0.0023002	0.0568604	2.8705	0.0020489	0.0512547	-0.0367	GW & MTAG
Multisite Chronic Pain | Child Asthma	ENSG00000130779	CLIP1	3.2239	0.00063234	0.0234917	3.2606	0.00055579	0.0193484	-0.0367	GW & MTAG
Multisite Chronic Pain | Child Asthma	ENSG00000118655	DCLRE1B	2.71	0.0033646	0.0673228	2.7468	0.003009	0.0571083	-0.0368	GW & MTAG
Multisite Chronic Pain | Child Asthma	ENSG00000113742	CPEB4	2.6059	0.0045811	0.0809072	2.6427	0.0041126	0.0683599	-0.0368	GW & MTAG
Multisite Chronic Pain | Adult Asthma	ENSG00000196670	ZFP62	2.748	0.0029978	0.0649444	2.7849	0.0026773	0.0534381	-0.0369	GW & MTAG
Child Asthma | Multisite Chronic Pain	ENSG00000180336	C17orf104	3.0308	0.0012193	0.0362947	3.0677	0.0010785	0.0314691	-0.0369	GW & MTAG
Child Asthma | Multisite Chronic Pain	ENSG00000242574	HLA-DMB	3.3202	0.00044982	0.016711	3.3571	0.00039381	0.014558	-0.0369	GW & MTAG
Multisite Chronic Pain | Child Asthma	ENSG00000182572	HIST1H3I	2.5346	0.0056288	0.0912749	2.5716	0.0050616	0.0765913	-0.037	GW & MTAG
Multisite Chronic Pain | Child Asthma	ENSG00000078403	MLLT10	3.7526	8.7513e-05	0.00650228	3.7896	7.5459e-05	0.00500754	-0.037	GW & MTAG
Multisite Chronic Pain | Child Asthma	ENSG00000171798	KNDC1	2.7532	0.0029512	0.0628182	2.7902	0.0026337	0.0530403	-0.037	GW & MTAG
Multisite Chronic Pain | Child Asthma	ENSG00000084207	GSTP1	3.1053	0.00095054	0.0312266	3.1424	0.00083793	0.0261675	-0.0371	GW & MTAG
Multisite Chronic Pain | Late Asthma	ENSG00000214188	ST7-OT4	2.4999	0.006212	0.0943004	2.537	0.0055904	0.0817473	-0.0371	GW & MTAG
Multisite Chronic Pain | Adult Asthma	ENSG00000133958	UNC79	2.795	0.002595	0.059685	2.8321	0.0023119	0.0490633	-0.0371	GW & MTAG
Child Asthma | Multisite Chronic Pain	ENSG00000205334	AC074091.13	3.2639	0.00054949	0.0194634	3.301	0.00048174	0.0169247	-0.0371	GW & MTAG
Multisite Chronic Pain | Adult Asthma	ENSG00000133710	SPINK5	2.6555	0.00396	0.0754886	2.6927	0.0035435	0.0629317	-0.0372	GW & MTAG
Multisite Chronic Pain | Adult Asthma	ENSG00000092964	DPYSL2	3.0211	0.0012591	0.0375382	3.0585	0.0011122	0.0316786	-0.0374	GW & MTAG
Child Asthma | Multisite Chronic Pain	ENSG00000124657	OR2B6	2.6336	0.0042236	0.0851931	2.671	0.0037812	0.0784962	-0.0374	GW & MTAG
Multisite Chronic Pain | Child Asthma	ENSG00000121753	BAI2	4.043	2.6391e-05	0.00272817	4.0804	2.2482e-05	0.00218808	-0.0374	GW & MTAG
Multisite Chronic Pain | Child Asthma	ENSG00000181965	NEUROG1	2.395	0.0083107	0.113562	2.4325	0.0074974	0.0966219	-0.0375	GW
Adult Asthma | Multisite Chronic Pain	ENSG00000244731	C4A	3.5506	0.00019216	0.0250348	3.5882	0.0001665	0.0196429	-0.0376	GW & MTAG
Child Asthma | Multisite Chronic Pain	ENSG00000180209	MYLPF	3.1482	0.00082145	0.0267548	3.1859	0.00072159	0.0232172	-0.0377	GW & MTAG
Multisite Chronic Pain | Child Asthma	ENSG00000197157	SND1	2.8426	0.0022373	0.0547341	2.8803	0.0019864	0.0451416	-0.0377	GW & MTAG
Multisite Chronic Pain | Child Asthma	ENSG00000131469	RPL27	3.418	0.00031547	0.0147434	3.4557	0.00027447	0.011788	-0.0377	GW & MTAG
Adult Asthma | Multisite Chronic Pain	ENSG00000240230	COX19	2.9812	0.0014357	0.102599	3.019	0.0012681	0.0763458	-0.0378	GW
Multisite Chronic Pain | Child Asthma	ENSG00000114302	PRKAR2A	4.0489	2.5733e-05	0.00268938	4.0867	2.1877e-05	0.00214417	-0.0378	GW & MTAG
Multisite Chronic Pain | Child Asthma	ENSG00000151322	NPAS3	3.0875	0.0010093	0.0323742	3.1256	0.00088713	0.0272148	-0.0381	GW & MTAG
Multisite Chronic Pain | Adult Asthma	ENSG00000170234	PWWP2A	2.741	0.0030628	0.0658707	2.7792	0.0027244	0.05379	-0.0382	GW & MTAG
Multisite Chronic Pain | Late Asthma	ENSG00000148908	RGS10	2.4063	0.0080582	0.110748	2.4447	0.0072481	0.0948898	-0.0384	GW
Multisite Chronic Pain | Child Asthma	ENSG00000215045	GRID2IP	3.6195	0.00014756	0.00917235	3.6579	0.00012713	0.00716728	-0.0384	GW & MTAG
Multisite Chronic Pain | Adult Asthma	ENSG00000123352	SPATS2	2.9142	0.0017829	0.0471663	2.9528	0.0015747	0.0393418	-0.0386	GW & MTAG
Child Asthma | Multisite Chronic Pain	ENSG00000151224	MAT1A	2.5761	0.0049955	0.0961735	2.6147	0.0044654	0.0869265	-0.0386	GW & MTAG
Multisite Chronic Pain | Child Asthma	ENSG00000167136	ENDOG	2.8143	0.0024444	0.0573277	2.8529	0.0021662	0.047532	-0.0386	GW & MTAG
Multisite Chronic Pain | Child Asthma	ENSG00000100987	VSX1	2.705	0.0034156	0.0678231	2.7437	0.0030379	0.0575425	-0.0387	GW & MTAG
Multisite Chronic Pain | Child Asthma	ENSG00000120675	DNAJC15	3.2886	0.00050338	0.0199191	3.3274	0.00043829	0.0163926	-0.0388	GW & MTAG
Multisite Chronic Pain | Child Asthma	ENSG00000103343	ZNF174	2.9657	0.0015101	0.0428711	3.0047	0.0013292	0.03548	-0.039	GW & MTAG
Multisite Chronic Pain | Child Asthma	ENSG00000140464	PML	4.6413	1.7314e-06	0.000374238	4.6804	1.4314e-06	0.000263047	-0.0391	GW & MTAG
Multisite Chronic Pain | Adult Asthma	ENSG00000140830	TXNL4B	2.6012	0.0046452	0.082192	2.6403	0.0041415	0.0684709	-0.0391	GW & MTAG
Child Asthma | Multisite Chronic Pain	ENSG00000115297	TLX2	2.7123	0.003341	0.0746759	2.7514	0.0029667	0.0660109	-0.0391	GW & MTAG
Child Asthma | Multisite Chronic Pain	ENSG00000152495	CAMK4	6.8068	4.9888e-12	1.53052e-09	6.8459	3.8002e-12	1.10045e-09	-0.0391	GW & MTAG
Multisite Chronic Pain | Child Asthma	ENSG00000133710	SPINK5	2.6535	0.0039833	0.0739906	2.6927	0.0035435	0.0629317	-0.0392	GW & MTAG
Multisite Chronic Pain | Child Asthma	ENSG00000084674	APOB	3.9234	4.3662e-05	0.00397366	3.9626	3.7063e-05	0.00306644	-0.0392	GW & MTAG
Multisite Chronic Pain | Child Asthma	ENSG00000172336	POP7	3.5469	0.00019488	0.0110215	3.5861	0.00016786	0.00839827	-0.0392	GW & MTAG
Multisite Chronic Pain | Adult Asthma	ENSG00000112511	PHF1	2.676	0.0037248	0.073668	2.7153	0.0033103	0.0604143	-0.0393	GW & MTAG
Child Asthma | Multisite Chronic Pain	ENSG00000240053	LY6G5B	4.0123	3.0065e-05	0.0018936	4.0516	2.5434e-05	0.00154221	-0.0393	GW & MTAG
Child Asthma | Multisite Chronic Pain	ENSG00000167258	CDK12	7.3082	1.3534e-13	6.12929e-11	7.3476	1.0089e-13	4.10257e-11	-0.0394	GW & MTAG
Child Asthma | Multisite Chronic Pain	ENSG00000183864	TOB2	3.8245	6.5524e-05	0.00350093	3.8639	5.58e-05	0.00298725	-0.0394	GW & MTAG
Multisite Chronic Pain | Adult Asthma	ENSG00000101246	ARFRP1	2.9477	0.0016006	0.0441232	2.9872	0.0014078	0.0368652	-0.0395	GW & MTAG
Multisite Chronic Pain | Child Asthma	ENSG00000130956	HABP4	2.7656	0.0028406	0.0618912	2.8051	0.0025153	0.0514694	-0.0395	GW & MTAG
Multisite Chronic Pain | Adult Asthma	ENSG00000135537	LACE1	2.4538	0.0070685	0.103046	2.4934	0.0063258	0.0881242	-0.0396	GW
Multisite Chronic Pain | Child Asthma	ENSG00000227729	RD3L	2.4441	0.0072603	0.105113	2.4837	0.0065016	0.0895235	-0.0396	GW
Child Asthma | Multisite Chronic Pain	ENSG00000148795	CYP17A1	4.0458	2.6077e-05	0.00169287	4.0854	2.1998e-05	0.00138298	-0.0396	GW & MTAG
Multisite Chronic Pain | Child Asthma	ENSG00000163792	TCF23	3.4002	0.00033672	0.015396	3.4398	0.00029106	0.0122527	-0.0396	GW & MTAG
Multisite Chronic Pain | Adult Asthma	ENSG00000136950	ARPC5L	4.4085	5.2053e-06	0.000832017	4.4483	4.3274e-06	0.000621844	-0.0398	GW & MTAG
Multisite Chronic Pain | Late Asthma	ENSG00000136379	ABHD17C	3.5443	0.00019685	0.0105771	3.5841	0.00016913	0.00841774	-0.0398	GW & MTAG
Child Asthma | Multisite Chronic Pain	ENSG00000107679	PLEKHA1	2.6031	0.0046199	0.0910623	2.6429	0.0041103	0.0820001	-0.0398	GW & MTAG
Child Asthma | Multisite Chronic Pain	ENSG00000174327	SLC16A13	2.533	0.0056542	0.104113	2.5728	0.0050443	0.0935987	-0.0398	GW
Multisite Chronic Pain | Late Asthma	ENSG00000198561	CTNND1	3.1437	0.00083418	0.0289015	3.1836	0.00072725	0.0234388	-0.0399	GW & MTAG
Child Asthma | Multisite Chronic Pain	ENSG00000171204	TMEM126B	2.8467	0.0022088	0.0555102	2.8866	0.0019471	0.0494805	-0.0399	GW & MTAG
Multisite Chronic Pain | Child Asthma	ENSG00000052344	PRSS8	3.2954	0.00049139	0.019636	3.3353	0.00042604	0.0160732	-0.0399	GW & MTAG
Multisite Chronic Pain | Child Asthma	ENSG00000197713	RPE	4.2722	9.6765e-06	0.00136338	4.3122	8.081e-06	0.00100288	-0.04	GW & MTAG
Child Asthma | Multisite Chronic Pain	ENSG00000055208	TAB2	2.7503	0.0029771	0.0688061	2.7904	0.0026321	0.061263	-0.0401	GW & MTAG
Child Asthma | Multisite Chronic Pain	ENSG00000119383	PPP2R4	2.8983	0.0018759	0.0500442	2.9384	0.0016494	0.0434805	-0.0401	GW & MTAG
Child Asthma | Multisite Chronic Pain	ENSG00000136404	TM6SF1	2.7169	0.0032944	0.0740695	2.7571	0.0029157	0.0654951	-0.0402	GW & MTAG
Multisite Chronic Pain | Child Asthma	ENSG00000160190	SLC37A1	2.9122	0.0017943	0.0474019	2.9524	0.0015768	0.0393418	-0.0402	GW & MTAG
Multisite Chronic Pain | Child Asthma	ENSG00000222017	AC011997.1	4.7441	1.0471e-06	0.000276623	4.7844	8.5747e-07	0.000184759	-0.0403	GW & MTAG
Adult Asthma | Multisite Chronic Pain	ENSG00000114737	CISH	2.9291	0.0016995	0.111688	2.9694	0.0014917	0.0858716	-0.0403	GW
Multisite Chronic Pain | Child Asthma	ENSG00000183396	TMEM89	2.5828	0.0048996	0.084416	2.6231	0.0043568	0.070446	-0.0403	GW & MTAG
Multisite Chronic Pain | Adult Asthma	ENSG00000112640	PPP2R5D	2.9589	0.0015437	0.0431171	2.9992	0.0013533	0.0358728	-0.0403	GW & MTAG
Multisite Chronic Pain | Adult Asthma	ENSG00000170903	MSANTD4	2.9337	0.0016746	0.0454388	2.974	0.0014697	0.0376893	-0.0403	GW & MTAG
Multisite Chronic Pain | Adult Asthma	ENSG00000222047	C10orf55	2.8147	0.0024415	0.0572624	2.8552	0.0021507	0.0474629	-0.0405	GW & MTAG
Child Asthma | Multisite Chronic Pain	ENSG00000171202	TMEM126A	3.0644	0.0010905	0.033082	3.1049	0.0009518	0.0286921	-0.0405	GW & MTAG
Multisite Chronic Pain | Late Asthma	ENSG00000203760	CENPW	3.7989	7.2665e-05	0.00533653	3.8395	6.1648e-05	0.00437999	-0.0406	GW & MTAG
Multisite Chronic Pain | Adult Asthma	ENSG00000254462	TMX2-CTNND1	3.1397	0.00084569	0.0289505	3.1803	0.00073555	0.0236266	-0.0406	GW & MTAG
Multisite Chronic Pain | Child Asthma	ENSG00000099365	STX1B	3.1652	0.00077501	0.026999	3.2059	0.00067318	0.0221062	-0.0407	GW & MTAG
Multisite Chronic Pain | Adult Asthma	ENSG00000164168	TMEM184C	2.9714	0.0014822	0.0417983	3.0123	0.0012965	0.0350477	-0.0409	GW & MTAG
Child Asthma | Multisite Chronic Pain	ENSG00000173757	STAT5B	4.5165	3.1438e-06	0.00026577	4.5575	2.5888e-06	0.000217961	-0.041	GW & MTAG
Multisite Chronic Pain | Late Asthma	ENSG00000085831	TTC39A	2.3847	0.0085471	0.114248	2.4258	0.0076381	0.0975146	-0.0411	GW
Child Asthma | Multisite Chronic Pain	ENSG00000228804	RP11-211G3.3	5.385	3.6216e-08	4.75079e-06	5.4262	2.8789e-08	3.54978e-06	-0.0412	GW & MTAG
Multisite Chronic Pain | Adult Asthma	ENSG00000121211	MND1	2.6598	0.0039088	0.0752523	2.7011	0.003455	0.0618856	-0.0413	GW & MTAG
Multisite Chronic Pain | Child Asthma	ENSG00000176715	ACSF3	2.6012	0.0046451	0.0815831	2.6425	0.004115	0.0683599	-0.0413	GW & MTAG
Multisite Chronic Pain | Adult Asthma	ENSG00000143612	C1orf43	2.6175	0.0044288	0.0796958	2.6589	0.0039201	0.0664888	-0.0414	GW & MTAG
Multisite Chronic Pain | Adult Asthma	ENSG00000077522	ACTN2	3.5109	0.0002233	0.0116885	3.5523	0.00019095	0.00914933	-0.0414	GW & MTAG
Multisite Chronic Pain | Late Asthma	ENSG00000197381	ADARB1	3.8606	5.6545e-05	0.00446283	3.9021	4.7686e-05	0.00365207	-0.0415	GW & MTAG
Child Asthma | Multisite Chronic Pain	ENSG00000135900	MRPL44	2.8542	0.0021574	0.0547876	2.8957	0.0018918	0.0484666	-0.0415	GW & MTAG
Multisite Chronic Pain | Child Asthma	ENSG00000135334	AKIRIN2	3.4497	0.00028058	0.0137196	3.4912	0.00024043	0.0106122	-0.0415	GW & MTAG
Multisite Chronic Pain | Late Asthma	ENSG00000133710	SPINK5	2.6511	0.0040115	0.0734386	2.6927	0.0035435	0.0629317	-0.0416	GW & MTAG
Multisite Chronic Pain | Late Asthma	ENSG00000112245	PTP4A1	3.5868	0.00016735	0.00950198	3.6286	0.00014246	0.00764802	-0.0418	GW & MTAG
Multisite Chronic Pain | Adult Asthma	ENSG00000169764	UGP2	4.6601	1.5802e-06	0.000355536	4.7019	1.2887e-06	0.000243858	-0.0418	GW & MTAG
Multisite Chronic Pain | Adult Asthma	ENSG00000267060	PTGES3L	3.691	0.0001117	0.00758802	3.7329	9.4648e-05	0.00583451	-0.0419	GW & MTAG
Multisite Chronic Pain | Late Asthma	ENSG00000169340	PDILT	2.6838	0.0036399	0.0688901	2.7261	0.0032045	0.0594002	-0.0423	GW & MTAG
Multisite Chronic Pain | Child Asthma	ENSG00000163605	PPP4R2	3.1226	0.00089624	0.0299602	3.1649	0.0007756	0.0245013	-0.0423	GW & MTAG
Multisite Chronic Pain | Child Asthma	ENSG00000113296	THBS4	2.6164	0.0044436	0.0790662	2.6587	0.0039216	0.0664888	-0.0423	GW & MTAG
Multisite Chronic Pain | Late Asthma	ENSG00000166260	COX11	3.1304	0.00087282	0.029436	3.1728	0.00075486	0.0240048	-0.0424	GW & MTAG
Child Asthma | Multisite Chronic Pain	ENSG00000069702	TGFBR3	2.8853	0.0019555	0.0516605	2.9277	0.0017075	0.0448266	-0.0424	GW & MTAG
Multisite Chronic Pain | Child Asthma	ENSG00000143621	ILF2	2.7931	0.0026102	0.059051	2.8355	0.002288	0.048963	-0.0424	GW & MTAG
Multisite Chronic Pain | Child Asthma	ENSG00000140497	SCAMP2	3.0541	0.0011288	0.0350415	3.0966	0.00097892	0.0290064	-0.0425	GW & MTAG
Multisite Chronic Pain | Adult Asthma	ENSG00000155511	GRIA1	3.8542	5.8064e-05	0.00460752	3.8968	4.873e-05	0.00368114	-0.0426	GW & MTAG
Multisite Chronic Pain | Late Asthma	ENSG00000169760	NLGN1	3.6574	0.00012738	0.00791796	3.7002	0.00010771	0.00639421	-0.0428	GW & MTAG
Multisite Chronic Pain | Child Asthma	ENSG00000180424	DEFB123	2.6722	0.0037679	0.0718095	2.7151	0.0033128	0.0604143	-0.0429	GW & MTAG
Multisite Chronic Pain | Adult Asthma	ENSG00000145198	VWA5B2	2.3992	0.008216	0.113061	2.4422	0.0072985	0.0952793	-0.043	GW
Multisite Chronic Pain | Late Asthma	ENSG00000254732	RP11-691N7.6	3.0895	0.0010025	0.0317038	3.1326	0.00086642	0.0266651	-0.0431	GW & MTAG
Multisite Chronic Pain | Adult Asthma	ENSG00000174527	MYO1H	3.4063	0.0003292	0.0153098	3.4494	0.00028095	0.0119323	-0.0431	GW & MTAG
Multisite Chronic Pain | Child Asthma	ENSG00000186625	KATNA1	3.1002	0.0009671	0.0314448	3.1433	0.00083529	0.0261278	-0.0431	GW & MTAG
Multisite Chronic Pain | Adult Asthma	ENSG00000114200	BCHE	2.7742	0.0027667	0.0622477	2.8174	0.002421	0.0504582	-0.0432	GW & MTAG
Multisite Chronic Pain | Child Asthma	ENSG00000144792	ZNF660	3.5814	0.00017091	0.010159	3.6246	0.00014468	0.00772381	-0.0432	GW & MTAG
Multisite Chronic Pain | Child Asthma	ENSG00000168291	PDHB	2.9364	0.0016601	0.0453689	2.9796	0.001443	0.0374201	-0.0432	GW & MTAG
Multisite Chronic Pain | Child Asthma	ENSG00000149182	ARFGAP2	4.1555	1.623e-05	0.00191746	4.1988	1.3414e-05	0.00146496	-0.0433	GW & MTAG
Multisite Chronic Pain | Late Asthma	ENSG00000135537	LACE1	2.45	0.0071434	0.102992	2.4934	0.0063258	0.0881242	-0.0434	GW
Multisite Chronic Pain | Late Asthma	ENSG00000163257	DCAF16	3.0669	0.0010815	0.0329667	3.1103	0.00093452	0.0281268	-0.0434	GW & MTAG
Multisite Chronic Pain | Adult Asthma	ENSG00000151779	NBAS	2.7398	0.0030736	0.0659138	2.7834	0.0026896	0.0534381	-0.0436	GW & MTAG
Child Asthma | Multisite Chronic Pain	ENSG00000204130	RUFY2	2.6372	0.0041799	0.0844908	2.6808	0.0036723	0.0773815	-0.0436	GW & MTAG
Multisite Chronic Pain | Child Asthma	ENSG00000165244	ZNF367	3.046	0.0011595	0.0356298	3.0896	0.0010023	0.0295161	-0.0436	GW & MTAG
Multisite Chronic Pain | Adult Asthma	ENSG00000172336	POP7	3.5424	0.00019826	0.0107229	3.5861	0.00016786	0.00839827	-0.0437	GW & MTAG
Multisite Chronic Pain | Child Asthma	ENSG00000196839	ADA	2.4118	0.007936	0.110237	2.4555	0.0070345	0.0933599	-0.0437	GW
Multisite Chronic Pain | Late Asthma	ENSG00000163605	PPP4R2	3.1211	0.00090076	0.0299937	3.1649	0.0007756	0.0245013	-0.0438	GW & MTAG
Multisite Chronic Pain | Adult Asthma	ENSG00000164169	PRMT10	2.8889	0.0019329	0.0492838	2.9327	0.0016799	0.0408467	-0.0438	GW & MTAG
Multisite Chronic Pain | Child Asthma	ENSG00000143702	CEP170	4.6623	1.5636e-06	0.000367176	4.7061	1.2625e-06	0.000243726	-0.0438	GW & MTAG
Multisite Chronic Pain | Child Asthma	ENSG00000171962	LRRC48	3.2308	0.00061718	0.023109	3.2746	0.000529	0.018585	-0.0438	GW & MTAG
Multisite Chronic Pain | Late Asthma	ENSG00000160746	ANO10	3.567	0.00018055	0.00989695	3.6111	0.00015247	0.00798069	-0.0441	GW & MTAG
Multisite Chronic Pain | Child Asthma	ENSG00000270181	BIVM-ERCC5	2.8528	0.002167	0.0533918	2.897	0.0018835	0.0436036	-0.0442	GW & MTAG
Child Asthma | Multisite Chronic Pain	ENSG00000213079	SCAF8	2.9281	0.001705	0.046396	2.9724	0.0014775	0.0399003	-0.0443	GW & MTAG
Multisite Chronic Pain | Late Asthma	ENSG00000178035	IMPDH2	3.0526	0.0011344	0.0336097	3.0969	0.00097777	0.0290064	-0.0443	GW & MTAG
Adult Asthma | Multisite Chronic Pain	ENSG00000124920	MYRF	3.048	0.0011519	0.088927	3.0924	0.00099257	0.0662505	-0.0444	GW & MTAG
Multisite Chronic Pain | Adult Asthma	ENSG00000172354	GNB2	3.3256	0.0004412	0.0182346	3.3701	0.00037574	0.0146255	-0.0445	GW & MTAG
Multisite Chronic Pain | Late Asthma	ENSG00000137868	STRA6	3.6388	0.00013698	0.00835095	3.6833	0.00011511	0.00666661	-0.0445	GW & MTAG
Multisite Chronic Pain | Child Asthma	ENSG00000147601	TERF1	2.6468	0.0040628	0.0748823	2.6913	0.0035585	0.0629317	-0.0445	GW & MTAG
Multisite Chronic Pain | Adult Asthma	ENSG00000133083	DCLK1	2.54	0.0055428	0.089957	2.5846	0.0048752	0.0748994	-0.0446	GW & MTAG
Multisite Chronic Pain | Adult Asthma	ENSG00000130703	OSBPL2	2.8714	0.0020431	0.0509329	2.916	0.001773	0.0423041	-0.0446	GW & MTAG
Child Asthma | Multisite Chronic Pain	ENSG00000197723	HSPB9	2.9708	0.0014852	0.0414223	3.0154	0.0012832	0.0358162	-0.0446	GW & MTAG
Multisite Chronic Pain | Child Asthma	ENSG00000137841	PLCB2	3.397	0.00034071	0.0155039	3.4416	0.00028913	0.0122211	-0.0446	GW & MTAG
Multisite Chronic Pain | Late Asthma	ENSG00000100626	GALNT16	2.4091	0.0079964	0.110467	2.4539	0.0070648	0.0935059	-0.0448	GW
Multisite Chronic Pain | Child Asthma	ENSG00000101546	RBFA	2.485	0.0064768	0.0983987	2.5299	0.0057044	0.0829699	-0.0449	GW & MTAG
Child Asthma | Multisite Chronic Pain	ENSG00000125246	CLYBL	2.5889	0.0048137	0.0933852	2.6341	0.0042184	0.0837197	-0.0452	GW & MTAG
Multisite Chronic Pain | Late Asthma	ENSG00000184060	ADAP2	2.8082	0.0024906	0.0554123	2.8534	0.002163	0.047532	-0.0452	GW & MTAG
Multisite Chronic Pain | Adult Asthma	ENSG00000119661	DNAL1	2.6478	0.0040512	0.0761441	2.6931	0.0035395	0.0629274	-0.0453	GW & MTAG
Multisite Chronic Pain | Child Asthma	ENSG00000214324	C3orf56	2.7112	0.0033518	0.0673227	2.7565	0.0029212	0.05583	-0.0453	GW & MTAG
Child Asthma | Multisite Chronic Pain	ENSG00000004897	CDC27	3.096	0.00098069	0.0306804	3.1414	0.00084081	0.0263435	-0.0454	GW & MTAG
Multisite Chronic Pain | Child Asthma	ENSG00000106723	SPIN1	3.3477	0.0004074	0.0170042	3.3931	0.00034559	0.0138358	-0.0454	GW & MTAG
Multisite Chronic Pain | Late Asthma	ENSG00000171604	CXXC5	2.8015	0.002543	0.0558879	2.847	0.0022066	0.0481419	-0.0455	GW & MTAG
Multisite Chronic Pain | Late Asthma	ENSG00000108825	PTGES3L-AARSD1	3.6831	0.00011521	0.00740341	3.7286	9.6272e-05	0.00589728	-0.0455	GW & MTAG
Child Asthma | Multisite Chronic Pain	ENSG00000169217	CD2BP2	3.4537	0.00027648	0.0115327	3.4992	0.00023334	0.00967374	-0.0455	GW & MTAG
Multisite Chronic Pain | Adult Asthma	ENSG00000114439	BBX	5.6062	1.0341e-08	5.61989e-06	5.6518	7.9378e-09	4.21409e-06	-0.0456	GW & MTAG
Multisite Chronic Pain | Late Asthma	ENSG00000144909	OSBPL11	3.386	0.00035454	0.0160119	3.4317	0.00029987	0.0125386	-0.0457	GW & MTAG
Child Asthma | Multisite Chronic Pain	ENSG00000101246	ARFRP1	3.2079	0.00066862	0.0229564	3.2536	0.00056967	0.0193384	-0.0457	GW & MTAG
Child Asthma | Multisite Chronic Pain	ENSG00000204252	HLA-DOA	3.6214	0.00014649	0.00687997	3.6672	0.00012263	0.00580125	-0.0458	GW & MTAG
Multisite Chronic Pain | Child Asthma	ENSG00000152430	BOLL	4.5823	2.2995e-06	0.000441806	4.6281	1.8454e-06	0.000329619	-0.0458	GW & MTAG
Multisite Chronic Pain | Late Asthma	ENSG00000101463	SYNDIG1	3.0169	0.001277	0.0363273	3.0628	0.0010962	0.0313631	-0.0459	GW & MTAG
Multisite Chronic Pain | Adult Asthma	ENSG00000105726	ATP13A1	3.5481	0.00019401	0.0106964	3.5941	0.00016275	0.00829461	-0.046	GW & MTAG
Child Asthma | Multisite Chronic Pain	ENSG00000163956	LRPAP1	2.7476	0.0030021	0.0692997	2.7936	0.0026066	0.0609014	-0.046	GW & MTAG
Multisite Chronic Pain | Child Asthma	ENSG00000132478	UNK	2.4444	0.0072543	0.105113	2.4904	0.0063792	0.0885398	-0.046	GW
Multisite Chronic Pain | Late Asthma	ENSG00000114054	PCCB	5.0529	2.1757e-07	7.13517e-05	5.0991	1.7067e-07	6.04045e-05	-0.0462	GW & MTAG
Child Asthma | Multisite Chronic Pain	ENSG00000115289	PCGF1	2.6521	0.0039998	0.0830211	2.6983	0.0034842	0.0745689	-0.0462	GW & MTAG
Multisite Chronic Pain | Child Asthma	ENSG00000198554	WDHD1	3.1357	0.00085713	0.0290097	3.1819	0.00073153	0.023537	-0.0462	GW & MTAG
Adult Asthma | Multisite Chronic Pain	ENSG00000204257	HLA-DMA	2.8777	0.0020027	0.122106	2.924	0.0017279	0.0965603	-0.0463	GW
Child Asthma | Multisite Chronic Pain	ENSG00000134107	BHLHE40	4.2417	1.1092e-05	0.000820937	4.2881	9.01e-06	0.000649808	-0.0464	GW & MTAG
Multisite Chronic Pain | Child Asthma	ENSG00000067560	RHOA	6.7942	5.4445e-12	1.47943e-08	6.8406	3.9428e-12	6.85044e-09	-0.0464	GW & MTAG
Multisite Chronic Pain | Child Asthma	ENSG00000162512	SDC3	2.9187	0.0017576	0.0469541	2.9652	0.0015123	0.038386	-0.0465	GW & MTAG
Child Asthma | Multisite Chronic Pain	ENSG00000119950	MXI1	2.5242	0.0057981	0.105849	2.5708	0.0050732	0.0937911	-0.0466	GW
Multisite Chronic Pain | Child Asthma	ENSG00000104320	NBN	2.9627	0.001525	0.0429818	3.0093	0.0013094	0.0351973	-0.0466	GW & MTAG
Multisite Chronic Pain | Child Asthma	ENSG00000184588	PDE4B	4.5828	2.2942e-06	0.000441806	4.6295	1.8328e-06	0.000329619	-0.0467	GW & MTAG
Multisite Chronic Pain | Adult Asthma	ENSG00000132153	DHX30	3.8165	6.7692e-05	0.00519205	3.8634	5.5914e-05	0.00409436	-0.0469	GW & MTAG
Late Asthma | Multisite Chronic Pain	ENSG00000188107	EYS	4.0469	2.5952e-05	0.00649517	4.0939	2.1206e-05	0.00711033	-0.047	GW & MTAG
Multisite Chronic Pain | Adult Asthma	ENSG00000143575	HAX1	2.8809	0.0019826	0.0500811	2.928	0.0017057	0.041265	-0.0471	GW & MTAG
Multisite Chronic Pain | Adult Asthma	ENSG00000168899	VAMP5	3.3256	0.00044108	0.0182346	3.3728	0.00037204	0.0145111	-0.0472	GW & MTAG
Multisite Chronic Pain | Adult Asthma	ENSG00000188981	MSANTD1	2.5964	0.0047101	0.0830313	2.6436	0.0041013	0.0683383	-0.0472	GW & MTAG
Multisite Chronic Pain | Child Asthma	ENSG00000272514	C6ORF165	2.5435	0.0054867	0.0900716	2.5907	0.0047894	0.0745399	-0.0472	GW & MTAG
Multisite Chronic Pain | Adult Asthma	ENSG00000099364	FBXL19	2.4214	0.0077308	0.109591	2.4687	0.0067796	0.0918743	-0.0473	GW
Multisite Chronic Pain | Child Asthma	ENSG00000185972	CCIN	2.8273	0.0023473	0.0565881	2.8747	0.0020224	0.0458327	-0.0474	GW & MTAG
Multisite Chronic Pain | Child Asthma	ENSG00000112308	C6orf62	2.6633	0.0038685	0.0729446	2.7107	0.0033571	0.0609894	-0.0474	GW & MTAG
Child Asthma | Multisite Chronic Pain	ENSG00000141293	SKAP1	3.0518	0.0011375	0.0341807	3.0993	0.00097003	0.0289223	-0.0475	GW & MTAG
Adult Asthma | Multisite Chronic Pain	ENSG00000072274	TFRC	2.9917	0.0013873	0.100334	3.0392	0.001186	0.0731188	-0.0475	GW
Multisite Chronic Pain | Late Asthma	ENSG00000157500	APPL1	2.5913	0.0047805	0.0817476	2.6389	0.0041593	0.0685349	-0.0476	GW & MTAG
Multisite Chronic Pain | Adult Asthma	ENSG00000166965	RCCD1	2.571	0.0050696	0.0855624	2.6187	0.0044138	0.0711269	-0.0477	GW & MTAG
Multisite Chronic Pain | Child Asthma	ENSG00000169851	PCDH7	3.1781	0.00074114	0.0262381	3.2259	0.00062798	0.0210931	-0.0478	GW & MTAG
Child Asthma | Multisite Chronic Pain	ENSG00000214921	AC003102.1	3.3033	0.00047775	0.0174086	3.3512	0.00040228	0.0147287	-0.0479	GW & MTAG
Multisite Chronic Pain | Adult Asthma	ENSG00000204257	HLA-DMA	2.485	0.0064782	0.0980285	2.533	0.0056549	0.0824382	-0.048	GW & MTAG
Multisite Chronic Pain | Child Asthma	ENSG00000172575	RASGRP1	2.4703	0.0067492	0.100767	2.5183	0.0058956	0.084402	-0.048	GW
Multisite Chronic Pain | Late Asthma	ENSG00000119522	DENND1A	2.9529	0.0015741	0.0415847	3.0012	0.0013448	0.0357964	-0.0483	GW & MTAG
Multisite Chronic Pain | Adult Asthma	ENSG00000182481	KPNA2	4.082	2.232e-05	0.00232129	4.1305	1.8098e-05	0.00185642	-0.0485	GW & MTAG
Multisite Chronic Pain | Adult Asthma	ENSG00000198646	NCOA6	3.5497	0.00019281	0.010665	3.5982	0.00016024	0.00827705	-0.0485	GW & MTAG
Multisite Chronic Pain | Child Asthma	ENSG00000109436	TBC1D9	2.9662	0.0015073	0.0428612	3.0147	0.0012863	0.0349201	-0.0485	GW & MTAG
Child Asthma | Multisite Chronic Pain	ENSG00000114631	PODXL2	2.8051	0.0025153	0.0606382	2.8536	0.0021615	0.053255	-0.0485	GW & MTAG
Child Asthma | Multisite Chronic Pain	ENSG00000148842	CNNM2	3.5819	0.00017054	0.00783537	3.6305	0.00014146	0.00648341	-0.0486	GW & MTAG
Child Asthma | Multisite Chronic Pain	ENSG00000243509	TNFRSF6B	3.4358	0.00029541	0.0121099	3.4844	0.00024662	0.0100929	-0.0486	GW & MTAG
Multisite Chronic Pain | Adult Asthma	ENSG00000113742	CPEB4	2.5939	0.004745	0.0834146	2.6427	0.0041126	0.0683599	-0.0488	GW & MTAG
Child Asthma | Multisite Chronic Pain	ENSG00000169594	BNC1	2.8921	0.0019132	0.0508918	2.9409	0.0016364	0.0432571	-0.0488	GW & MTAG
Multisite Chronic Pain | Child Asthma	ENSG00000169900	PYDC1	3.208	0.00066827	0.0244445	3.2568	0.00056331	0.0194683	-0.0488	GW & MTAG
Multisite Chronic Pain | Adult Asthma	ENSG00000176124	DLEU1	3.4302	0.00030154	0.0144838	3.4792	0.00025148	0.0109794	-0.049	GW & MTAG
Multisite Chronic Pain | Adult Asthma	ENSG00000156853	ZNF689	2.4444	0.0072537	0.104683	2.4934	0.0063262	0.0881242	-0.049	GW
Multisite Chronic Pain | Child Asthma	ENSG00000166822	TMEM170A	3.125	0.00088915	0.0297756	3.1741	0.00075146	0.0239365	-0.0491	GW & MTAG
Multisite Chronic Pain | Adult Asthma	ENSG00000170236	USP50	3.0573	0.0011165	0.0347653	3.1065	0.00094666	0.0283426	-0.0492	GW & MTAG
Child Asthma | Multisite Chronic Pain	ENSG00000204315	FKBPL	4.798	8.0142e-07	7.93948e-05	4.8472	6.2618e-07	5.98378e-05	-0.0492	GW & MTAG
Multisite Chronic Pain | Child Asthma	ENSG00000172733	PURG	4.6543	1.6257e-06	0.000371916	4.7036	1.2782e-06	0.000243858	-0.0493	GW & MTAG
Multisite Chronic Pain | Adult Asthma	ENSG00000166170	BAG5	2.9121	0.001795	0.04725	2.9615	0.0015307	0.0385946	-0.0494	GW & MTAG
Multisite Chronic Pain | Child Asthma	ENSG00000135426	TESPA1	2.501	0.0061916	0.0961153	2.5504	0.0053795	0.0794847	-0.0494	GW & MTAG
Multisite Chronic Pain | Child Asthma	ENSG00000127419	TMEM175	2.688	0.0035942	0.0696184	2.7375	0.0030952	0.0581911	-0.0495	GW & MTAG
Multisite Chronic Pain | Late Asthma	ENSG00000138030	KHK	3.1639	0.00077842	0.0274579	3.2134	0.00065581	0.0217694	-0.0495	GW & MTAG
Multisite Chronic Pain | Child Asthma	ENSG00000122490	PQLC1	2.6592	0.0039164	0.0734061	2.7087	0.0033771	0.0611204	-0.0495	GW & MTAG
Multisite Chronic Pain | Late Asthma	ENSG00000161217	PCYT1A	2.402	0.008152	0.111366	2.4517	0.00711	0.0937794	-0.0497	GW
Multisite Chronic Pain | Late Asthma	ENSG00000187475	HIST1H1T	3.0895	0.0010025	0.0317038	3.1392	0.00084699	0.0262787	-0.0497	GW & MTAG
Multisite Chronic Pain | Child Asthma	ENSG00000151779	NBAS	2.7337	0.0031317	0.0652443	2.7834	0.0026896	0.0534381	-0.0497	GW & MTAG
Multisite Chronic Pain | Child Asthma	ENSG00000069018	TRPC7	2.656	0.0039532	0.0737124	2.7057	0.0034081	0.061425	-0.0497	GW & MTAG
Multisite Chronic Pain | Adult Asthma	ENSG00000130584	ZBTB46	3.9903	3.2999e-05	0.00312276	4.0401	2.6714e-05	0.00241971	-0.0498	GW & MTAG
Child Asthma | Multisite Chronic Pain	ENSG00000181027	FKRP	2.6654	0.0038452	0.0808172	2.7153	0.003311	0.0717458	-0.0499	GW & MTAG
Child Asthma | Multisite Chronic Pain	ENSG00000111300	NAA25	4.0762	2.289e-05	0.00150495	4.1262	1.8441e-05	0.00120288	-0.05	GW & MTAG
Child Asthma | Multisite Chronic Pain	ENSG00000184381	PLA2G6	3.2056	0.00067382	0.0229691	3.2556	0.00056584	0.0192426	-0.05	GW & MTAG
Multisite Chronic Pain | Child Asthma	ENSG00000114646	CSPG5	3.4791	0.00025153	0.0130268	3.5292	0.0002084	0.00959745	-0.0501	GW & MTAG
Multisite Chronic Pain | Adult Asthma	ENSG00000159314	ARHGAP27	2.4468	0.0072071	0.10409	2.497	0.0062617	0.0875447	-0.0502	GW
Multisite Chronic Pain | Child Asthma	ENSG00000173273	TNKS	2.4693	0.0067689	0.100898	2.5195	0.0058756	0.0843052	-0.0502	GW
Multisite Chronic Pain | Adult Asthma	ENSG00000204351	SKIV2L	2.8823	0.0019741	0.0499782	2.9327	0.0016803	0.0408467	-0.0504	GW & MTAG
Multisite Chronic Pain | Adult Asthma	ENSG00000188641	DPYD	4.1973	1.3507e-05	0.00165753	4.2478	1.0793e-05	0.00122783	-0.0505	GW & MTAG
Multisite Chronic Pain | Late Asthma	ENSG00000139318	DUSP6	3.5795	0.0001721	0.00957168	3.63	0.00014172	0.00764802	-0.0505	GW & MTAG
Multisite Chronic Pain | Child Asthma	ENSG00000163795	ZNF513	2.7573	0.0029144	0.0625441	2.8078	0.0024938	0.051205	-0.0505	GW & MTAG
Multisite Chronic Pain | Child Asthma	ENSG00000168143	FAM83B	2.8228	0.0023802	0.0568052	2.8733	0.0020312	0.0458327	-0.0505	GW & MTAG
Multisite Chronic Pain | Child Asthma	ENSG00000267060	PTGES3L	3.6823	0.00011555	0.00772186	3.7329	9.4648e-05	0.00583451	-0.0506	GW & MTAG
Multisite Chronic Pain | Late Asthma	ENSG00000204469	PRRC2A	4.299	8.5788e-06	0.00112536	4.3497	6.8153e-06	0.00086836	-0.0507	GW & MTAG
Child Asthma | Multisite Chronic Pain	ENSG00000185090	MANEAL	3.9188	4.4501e-05	0.00261251	3.9695	3.601e-05	0.00204221	-0.0507	GW & MTAG
Multisite Chronic Pain | Child Asthma	ENSG00000141431	ASXL3	3.5014	0.00023144	0.0125063	3.5522	0.00019101	0.00914933	-0.0508	GW & MTAG
Multisite Chronic Pain | Late Asthma	ENSG00000143742	SRP9	2.6036	0.004612	0.0800652	2.6545	0.0039718	0.0669392	-0.0509	GW & MTAG
Multisite Chronic Pain | Child Asthma	ENSG00000273303	RP11-944L7.5	3.4786	0.00025203	0.0130268	3.5296	0.0002081	0.00959745	-0.051	GW & MTAG
Multisite Chronic Pain | Late Asthma	ENSG00000145198	VWA5B2	2.3912	0.0083966	0.11319	2.4422	0.0072985	0.0952793	-0.051	GW
Adult Asthma | Multisite Chronic Pain	ENSG00000170266	GLB1	3.8348	6.2833e-05	0.00998682	3.8858	5.0992e-05	0.00749661	-0.051	GW & MTAG
Multisite Chronic Pain | Adult Asthma	ENSG00000162849	KIF26B	3.1971	0.00069413	0.0250879	3.2481	0.00058084	0.01987	-0.051	GW & MTAG
Multisite Chronic Pain | Child Asthma	ENSG00000176714	CCDC121	2.7754	0.0027569	0.0610331	2.8264	0.0023536	0.0496427	-0.051	GW & MTAG
Multisite Chronic Pain | Adult Asthma	ENSG00000136918	WDR38	4.4912	3.5414e-06	0.000660343	4.5423	2.7823e-06	0.000470578	-0.0511	GW & MTAG
Child Asthma | Multisite Chronic Pain	ENSG00000166275	C10orf32	2.768	0.0028205	0.06618	2.8192	0.0024075	0.0573717	-0.0512	GW & MTAG
Multisite Chronic Pain | Child Asthma	ENSG00000189367	KIAA0408	3.2521	0.00057275	0.0217886	3.3033	0.00047781	0.0172929	-0.0512	GW & MTAG
Multisite Chronic Pain | Adult Asthma	ENSG00000136935	GOLGA1	4.4591	4.1154e-06	0.00071271	4.5104	3.2349e-06	0.000502646	-0.0513	GW & MTAG
Multisite Chronic Pain | Child Asthma	ENSG00000116406	EDEM3	3.6029	0.00015732	0.00949963	3.6542	0.000129	0.0071879	-0.0513	GW & MTAG
Multisite Chronic Pain | Child Asthma	ENSG00000255439	RP11-196G11.1	3.287	0.00050629	0.0199795	3.3383	0.00042153	0.0160476	-0.0513	GW & MTAG
Multisite Chronic Pain | Adult Asthma	ENSG00000132478	UNK	2.4391	0.0073615	0.105918	2.4904	0.0063792	0.0885398	-0.0513	GW
Child Asthma | Multisite Chronic Pain	ENSG00000101751	POLI	4.7244	1.1539e-06	0.00011085	4.7759	8.9432e-07	8.37855e-05	-0.0515	GW & MTAG
Multisite Chronic Pain | Adult Asthma	ENSG00000134538	SLCO1B1	2.6318	0.0042463	0.0778873	2.6834	0.0036434	0.0637078	-0.0516	GW & MTAG
Child Asthma | Multisite Chronic Pain	ENSG00000165807	PPP1R36	2.9477	0.0016009	0.0441315	2.9994	0.0013526	0.0373568	-0.0517	GW & MTAG
Multisite Chronic Pain | Child Asthma	ENSG00000198863	RUNDC1	4.0625	2.4279e-05	0.00256562	4.1142	1.9428e-05	0.00195989	-0.0517	GW & MTAG
Child Asthma | Multisite Chronic Pain	ENSG00000138111	TMEM180	4.387	5.7466e-06	0.000463161	4.4388	4.5234e-06	0.000352862	-0.0518	GW & MTAG
Multisite Chronic Pain | Late Asthma	ENSG00000167470	MIDN	2.7258	0.0032076	0.0640207	2.7777	0.0027374	0.0538341	-0.0519	GW & MTAG
Child Asthma | Multisite Chronic Pain	ENSG00000169221	TBC1D10B	3.3132	0.00046116	0.0169666	3.3651	0.00038258	0.0142254	-0.0519	GW & MTAG
Multisite Chronic Pain | Adult Asthma	ENSG00000119242	CCDC92	2.7411	0.0030618	0.0658707	2.793	0.0026111	0.0528065	-0.0519	GW & MTAG
Multisite Chronic Pain | Late Asthma	ENSG00000125520	SLC2A4RG	3.5781	0.00017303	0.00959535	3.6301	0.00014168	0.00764802	-0.052	GW & MTAG
Late Asthma | Multisite Chronic Pain	ENSG00000263020	CSNK2B-LY6G5B-1181	4.1488	1.6713e-05	0.00467497	4.2008	1.3296e-05	0.00498261	-0.052	GW & MTAG
Child Asthma | Multisite Chronic Pain	ENSG00000180353	HCLS1	2.6062	0.004577	0.0905922	2.6584	0.0039255	0.0798129	-0.0522	GW & MTAG
Multisite Chronic Pain | Child Asthma	ENSG00000170209	ANKK1	2.9349	0.0016684	0.0454221	2.9871	0.0014081	0.0368652	-0.0522	GW & MTAG
Child Asthma | Multisite Chronic Pain	ENSG00000102962	CCL22	3.474	0.00025635	0.0108665	3.5264	0.00021062	0.00888413	-0.0524	GW & MTAG
Multisite Chronic Pain | Child Asthma	ENSG00000101019	UQCC1	2.8726	0.0020356	0.0512836	2.925	0.0017225	0.0415138	-0.0524	GW & MTAG
Multisite Chronic Pain | Late Asthma	ENSG00000141013	GAS8	2.4082	0.0080161	0.110473	2.4607	0.0069328	0.0925924	-0.0525	GW
Multisite Chronic Pain | Adult Asthma	ENSG00000069018	TRPC7	2.6532	0.0039867	0.0755522	2.7057	0.0034081	0.061425	-0.0525	GW & MTAG
Multisite Chronic Pain | Child Asthma	ENSG00000151572	ANO4	2.9146	0.0017809	0.0471134	2.9672	0.0015026	0.0383414	-0.0526	GW & MTAG
Multisite Chronic Pain | Adult Asthma	ENSG00000156052	GNAQ	2.7876	0.0026547	0.0605456	2.8404	0.0022531	0.0486019	-0.0528	GW & MTAG
Multisite Chronic Pain | Child Asthma	ENSG00000100908	EMC9	3.1037	0.00095544	0.0312838	3.1565	0.0007983	0.0250527	-0.0528	GW & MTAG
Multisite Chronic Pain | Late Asthma	ENSG00000187772	LIN28B	4.3667	6.3068e-06	0.0009372	4.4195	4.9467e-06	0.000685082	-0.0528	GW & MTAG
Multisite Chronic Pain | Child Asthma	ENSG00000213402	PTPRCAP	2.734	0.0031282	0.0652429	2.7869	0.0026606	0.0533572	-0.0529	GW & MTAG
Adult Asthma | Multisite Chronic Pain	ENSG00000204314	PRRT1	6.9009	2.5844e-12	5.46199e-09	6.9539	1.7767e-12	2.82969e-09	-0.053	GW & MTAG
Child Asthma | Multisite Chronic Pain	ENSG00000077238	IL4R	7.4779	3.7748e-14	2.17577e-11	7.5309	2.5202e-14	1.37617e-11	-0.053	GW & MTAG
Multisite Chronic Pain | Child Asthma	ENSG00000143614	GATAD2B	4.1288	1.8232e-05	0.00206423	4.1819	1.4453e-05	0.0015606	-0.0531	GW & MTAG
Multisite Chronic Pain | Adult Asthma	ENSG00000106546	AHR	2.4564	0.0070177	0.102917	2.5095	0.0060454	0.0853942	-0.0531	GW
Child Asthma | Multisite Chronic Pain	ENSG00000120094	HOXB1	3.0816	0.0010294	0.0317715	3.1348	0.00085987	0.0267217	-0.0532	GW & MTAG
Multisite Chronic Pain | Child Asthma	ENSG00000165555	NOXRED1	3.844	6.0523e-05	0.00498358	3.8972	4.8662e-05	0.00368114	-0.0532	GW & MTAG
Child Asthma | Multisite Chronic Pain	ENSG00000104147	OIP5	4.2745	9.579e-06	0.000725905	4.3281	7.5207e-06	0.000563669	-0.0536	GW & MTAG
Multisite Chronic Pain | Child Asthma	ENSG00000111707	SUDS3	3.174	0.00075173	0.0263813	3.2278	0.00062379	0.0210262	-0.0538	GW & MTAG
Multisite Chronic Pain | Child Asthma	ENSG00000258366	RTEL1	2.5405	0.0055353	0.0902975	2.5944	0.0047384	0.0741802	-0.0539	GW & MTAG
Multisite Chronic Pain | Adult Asthma	ENSG00000266967	AARSD1	3.7086	0.00010422	0.00726142	3.7625	8.4101e-05	0.00533999	-0.0539	GW & MTAG
Multisite Chronic Pain | Child Asthma	ENSG00000171953	ATPAF2	3.2041	0.00067732	0.024728	3.2581	0.00056089	0.019425	-0.054	GW & MTAG
Late Asthma | Multisite Chronic Pain	ENSG00000204463	BAG6	4.2484	1.0766e-05	0.00319969	4.3025	8.443e-06	0.00350788	-0.0541	GW & MTAG
Child Asthma | Multisite Chronic Pain	ENSG00000143669	LYST	2.9859	0.0014138	0.0403177	3.04	0.0011828	0.0338408	-0.0541	GW & MTAG
Child Asthma | Multisite Chronic Pain	ENSG00000167671	UBXN6	2.6241	0.0043437	0.0869018	2.6782	0.0037014	0.0779088	-0.0541	GW & MTAG
Multisite Chronic Pain | Child Asthma	ENSG00000168411	RFWD3	2.6296	0.0042744	0.0773894	2.6837	0.0036405	0.0637078	-0.0541	GW & MTAG
Multisite Chronic Pain | Adult Asthma	ENSG00000161896	IP6K3	3.7304	9.5588e-05	0.00686105	3.7846	7.6964e-05	0.00505231	-0.0542	GW & MTAG
Child Asthma | Multisite Chronic Pain	ENSG00000163406	SLC15A2	4.2536	1.0516e-05	0.000789896	4.3079	8.2402e-06	0.00061406	-0.0543	GW & MTAG
Child Asthma | Multisite Chronic Pain	ENSG00000182134	TDRKH	5.61	1.0115e-08	1.49145e-06	5.6644	7.3774e-09	1.02172e-06	-0.0544	GW & MTAG
Multisite Chronic Pain | Adult Asthma	ENSG00000188107	EYS	2.5844	0.0048779	0.0842551	2.6388	0.0041594	0.0685349	-0.0544	GW & MTAG
Multisite Chronic Pain | Adult Asthma	ENSG00000150967	ABCB9	2.8534	0.0021629	0.0528798	2.9078	0.0018198	0.0428325	-0.0544	GW & MTAG
Child Asthma | Multisite Chronic Pain	ENSG00000176124	DLEU1	3.3842	0.0003569	0.0138822	3.4386	0.00029241	0.0116115	-0.0544	GW & MTAG
Multisite Chronic Pain | Late Asthma	ENSG00000168530	MYL1	3.369	0.00037726	0.0166108	3.4235	0.00030911	0.0127596	-0.0545	GW & MTAG
Multisite Chronic Pain | Late Asthma	ENSG00000204385	SLC44A4	2.9564	0.0015565	0.0413733	3.0109	0.0013022	0.0351025	-0.0545	GW & MTAG
Multisite Chronic Pain | Adult Asthma	ENSG00000168769	TET2	2.4645	0.0068594	0.101456	2.519	0.0058847	0.0843724	-0.0545	GW
Multisite Chronic Pain | Child Asthma	ENSG00000198064	RP11-347C12.1	2.938	0.0016518	0.0452722	2.9925	0.0013833	0.0363154	-0.0545	GW & MTAG
Multisite Chronic Pain | Child Asthma	ENSG00000084764	MAPRE3	3.4558	0.00027434	0.0135335	3.5104	0.00022375	0.0101575	-0.0546	GW & MTAG
Multisite Chronic Pain | Child Asthma	ENSG00000150625	GPM6A	3.7481	8.9092e-05	0.00656829	3.8027	7.1557e-05	0.00481548	-0.0546	GW & MTAG
Child Asthma | Multisite Chronic Pain	ENSG00000127324	TSPAN8	2.7234	0.0032311	0.0731742	2.7781	0.0027338	0.0625598	-0.0547	GW & MTAG
Multisite Chronic Pain | Adult Asthma	ENSG00000125037	EMC3	2.6937	0.0035329	0.072025	2.7485	0.0029935	0.0569271	-0.0548	GW & MTAG
Adult Asthma | Multisite Chronic Pain	ENSG00000141527	CARD14	2.9537	0.0015699	0.107312	3.0085	0.0013126	0.0779081	-0.0548	GW
Multisite Chronic Pain | Adult Asthma	ENSG00000139734	DIAPH3	3.3836	0.00035771	0.0160786	3.4387	0.00029221	0.0122741	-0.0551	GW & MTAG
Multisite Chronic Pain | Child Asthma	ENSG00000149930	TAOK2	2.4669	0.0068145	0.101181	2.522	0.005834	0.0839604	-0.0551	GW
Multisite Chronic Pain | Child Asthma	ENSG00000104327	CALB1	2.6776	0.0037078	0.0712376	2.7329	0.0031386	0.058579	-0.0553	GW & MTAG
Multisite Chronic Pain | Child Asthma	ENSG00000143612	C1orf43	2.6035	0.0046137	0.0811815	2.6589	0.0039201	0.0664888	-0.0554	GW & MTAG
Multisite Chronic Pain | Adult Asthma	ENSG00000114316	USP4	5.724	5.2014e-09	3.09174e-06	5.7795	3.7465e-09	2.16979e-06	-0.0555	GW & MTAG
Multisite Chronic Pain | Adult Asthma	ENSG00000163888	CAMK2N2	2.5926	0.004763	0.083483	2.6481	0.0040477	0.0676221	-0.0555	GW & MTAG
Adult Asthma | Multisite Chronic Pain	ENSG00000204427	ABHD16A	3.4971	0.0002352	0.0284952	3.5527	0.00019065	0.0210619	-0.0556	GW & MTAG
Multisite Chronic Pain | Adult Asthma	ENSG00000165548	TMEM63C	2.9506	0.0015856	0.0437814	3.0062	0.0013228	0.0354013	-0.0556	GW & MTAG
Multisite Chronic Pain | Adult Asthma	ENSG00000163605	PPP4R2	3.1092	0.00093799	0.0308143	3.1649	0.0007756	0.0245013	-0.0557	GW & MTAG
Multisite Chronic Pain | Child Asthma	ENSG00000122435	TRMT13	3.2843	0.00051121	0.0200903	3.34	0.00041896	0.0160464	-0.0557	GW & MTAG
Multisite Chronic Pain | Child Asthma	ENSG00000183955	SETD8	2.7991	0.002562	0.0588548	2.8548	0.0021534	0.0474629	-0.0557	GW & MTAG
Multisite Chronic Pain | Late Asthma	ENSG00000010704	HFE	2.4234	0.0076887	0.107852	2.4792	0.0065834	0.0902596	-0.0558	GW
Multisite Chronic Pain | Child Asthma	ENSG00000255330	SOGA3	2.7676	0.0028239	0.0617342	2.8234	0.0023755	0.0497813	-0.0558	GW & MTAG
Multisite Chronic Pain | Child Asthma	ENSG00000214338	SOGA3	2.7676	0.0028239	0.0617342	2.8234	0.0023755	0.0497813	-0.0558	GW & MTAG
Multisite Chronic Pain | Child Asthma	ENSG00000140506	LMAN1L	2.5829	0.0048984	0.084416	2.6387	0.0041607	0.0685349	-0.0558	GW & MTAG
Multisite Chronic Pain | Late Asthma	ENSG00000129009	ISLR	3.41	0.0003248	0.0151768	3.4659	0.00026426	0.0114266	-0.0559	GW & MTAG
Multisite Chronic Pain | Adult Asthma	ENSG00000068079	IFI35	3.4002	0.00033673	0.0155221	3.4561	0.00027398	0.011788	-0.0559	GW & MTAG
Multisite Chronic Pain | Adult Asthma	ENSG00000123836	PFKFB2	2.4317	0.0075138	0.107217	2.4877	0.0064287	0.088895	-0.056	GW
Child Asthma | Multisite Chronic Pain	ENSG00000164091	WDR82	2.4827	0.0065198	0.113878	2.5387	0.0055637	0.0998436	-0.056	GW
Multisite Chronic Pain | Child Asthma	ENSG00000143569	UBAP2L	3.2533	0.00057037	0.0217689	3.3093	0.00046768	0.017156	-0.056	GW & MTAG
Multisite Chronic Pain | Child Asthma	ENSG00000139910	NOVA1	3.4458	0.00028472	0.0137803	3.5019	0.000231	0.0103151	-0.0561	GW & MTAG
Multisite Chronic Pain | Child Asthma	ENSG00000169758	C15orf27	2.6193	0.004406	0.0787995	2.6754	0.0037323	0.0646398	-0.0561	GW & MTAG
Multisite Chronic Pain | Adult Asthma	ENSG00000109618	SEPSECS	2.533	0.0056549	0.0909999	2.5892	0.0048105	0.0746252	-0.0562	GW & MTAG
Multisite Chronic Pain | Child Asthma	ENSG00000168631	DPCR1	2.9365	0.0016599	0.0453689	2.9927	0.0013825	0.0363154	-0.0562	GW & MTAG
Multisite Chronic Pain | Child Asthma	ENSG00000075711	DLG1	2.5186	0.0058907	0.0933439	2.5749	0.0050131	0.0762215	-0.0563	GW & MTAG
Child Asthma | Multisite Chronic Pain	ENSG00000225556	C2CD4D	3.5681	0.00017977	0.0081804	3.6244	0.00014482	0.00659	-0.0563	GW & MTAG
Multisite Chronic Pain | Child Asthma	ENSG00000169764	UGP2	4.6456	1.695e-06	0.000372921	4.7019	1.2887e-06	0.000243858	-0.0563	GW & MTAG
Child Asthma | Multisite Chronic Pain	ENSG00000114841	DNAH1	2.5597	0.0052381	0.0991966	2.6161	0.0044464	0.0868024	-0.0564	GW & MTAG
Child Asthma | Multisite Chronic Pain	ENSG00000128908	INO80	3.9222	4.3879e-05	0.00258397	3.9786	3.4667e-05	0.00200768	-0.0564	GW & MTAG
Multisite Chronic Pain | Late Asthma	ENSG00000116161	CACYBP	3.7633	8.3854e-05	0.00599119	3.8198	6.6774e-05	0.00462021	-0.0565	GW & MTAG
Child Asthma | Multisite Chronic Pain	ENSG00000107581	EIF3A	2.7301	0.0031656	0.0721112	2.7867	0.0026625	0.0616247	-0.0566	GW & MTAG
Multisite Chronic Pain | Child Asthma	ENSG00000204482	LST1	2.6521	0.0039996	0.0741634	2.7088	0.0033764	0.0611204	-0.0567	GW & MTAG
Multisite Chronic Pain | Late Asthma	ENSG00000140332	TLE3	2.4216	0.0077269	0.108068	2.4784	0.0065983	0.0903991	-0.0568	GW
Multisite Chronic Pain | Child Asthma	ENSG00000105556	MIER2	2.7006	0.0034611	0.0681507	2.7574	0.002913	0.0557848	-0.0568	GW & MTAG
Multisite Chronic Pain | Adult Asthma	ENSG00000180210	F2	3.6241	0.00014496	0.00892325	3.681	0.00011618	0.00670825	-0.0569	GW & MTAG
Multisite Chronic Pain | Adult Asthma	ENSG00000132405	TBC1D14	3.2485	0.00058017	0.0221595	3.3055	0.00047398	0.0172219	-0.057	GW & MTAG
Multisite Chronic Pain | Adult Asthma	ENSG00000175634	RPS6KB2	2.4627	0.006895	0.101738	2.5197	0.0058724	0.0843052	-0.057	GW
Multisite Chronic Pain | Child Asthma	ENSG00000130958	SLC35D2	2.4342	0.0074628	0.106409	2.4912	0.0063662	0.0884879	-0.057	GW
Multisite Chronic Pain | Late Asthma	ENSG00000156052	GNAQ	2.7833	0.0026903	0.0576263	2.8404	0.0022531	0.0486019	-0.0571	GW & MTAG
Child Asthma | Multisite Chronic Pain	ENSG00000180999	C1orf105	2.5622	0.0052001	0.0988123	2.6195	0.0044035	0.0862292	-0.0573	GW & MTAG
Multisite Chronic Pain | Child Asthma	ENSG00000203760	CENPW	3.7822	7.7715e-05	0.00591287	3.8395	6.1648e-05	0.00437999	-0.0573	GW & MTAG
Multisite Chronic Pain | Late Asthma	ENSG00000163788	SNRK	2.9273	0.0017094	0.0436513	2.9848	0.0014188	0.0369933	-0.0575	GW & MTAG
Multisite Chronic Pain | Late Asthma	ENSG00000149927	DOC2A	2.7548	0.0029367	0.0608589	2.8123	0.0024594	0.0508152	-0.0575	GW & MTAG
Child Asthma | Multisite Chronic Pain	ENSG00000065029	ZNF76	3.5318	0.0002064	0.00928117	3.5893	0.00016578	0.00738552	-0.0575	GW & MTAG
Multisite Chronic Pain | Adult Asthma	ENSG00000172350	ABCG4	2.3592	0.0091566	0.120282	2.4168	0.0078279	0.0992493	-0.0576	GW
Multisite Chronic Pain | Child Asthma	ENSG00000053900	ANAPC4	2.9626	0.0015253	0.0429818	3.0202	0.0012629	0.0344808	-0.0576	GW & MTAG
Multisite Chronic Pain | Late Asthma	ENSG00000172992	DCAKD	4.1397	1.7391e-05	0.00186085	4.1974	1.3503e-05	0.0014663	-0.0577	GW & MTAG
Multisite Chronic Pain | Child Asthma	ENSG00000160746	ANO10	3.5532	0.00019032	0.0108711	3.6111	0.00015247	0.00798069	-0.0579	GW & MTAG
Multisite Chronic Pain | Child Asthma	ENSG00000196345	ZKSCAN7	3.4387	0.00029222	0.0140362	3.4966	0.00023565	0.0104982	-0.0579	GW & MTAG
Child Asthma | Multisite Chronic Pain	ENSG00000182196	ARL6IP4	3.3701	0.00037573	0.0143509	3.4281	0.00030388	0.0119256	-0.058	GW & MTAG
Multisite Chronic Pain | Child Asthma	ENSG00000214087	ARL16	2.3787	0.0086871	0.116423	2.4367	0.0074115	0.0961357	-0.058	GW
Child Asthma | Multisite Chronic Pain	ENSG00000137815	RTF1	4.1858	1.4207e-05	0.0010121	4.2441	1.0976e-05	0.000776938	-0.0583	GW & MTAG
Child Asthma | Multisite Chronic Pain	ENSG00000215853	RPTN	3.673	0.00011985	0.00580068	3.7314	9.52e-05	0.00468934	-0.0584	GW & MTAG
Child Asthma | Multisite Chronic Pain	ENSG00000180096	SEPT1	3.1282	0.0008795	0.0281178	3.1867	0.00071952	0.0232172	-0.0585	GW & MTAG
Child Asthma | Multisite Chronic Pain	ENSG00000146007	ZMAT2	2.8626	0.002101	0.0538587	2.9212	0.0017436	0.0454001	-0.0586	GW & MTAG
Multisite Chronic Pain | Child Asthma	ENSG00000143575	HAX1	2.8694	0.0020565	0.051667	2.928	0.0017057	0.041265	-0.0586	GW & MTAG
Multisite Chronic Pain | Child Asthma	ENSG00000130720	FIBCD1	2.5036	0.0061465	0.09583	2.5622	0.0051998	0.077944	-0.0586	GW & MTAG
Multisite Chronic Pain | Child Asthma	ENSG00000127580	WDR24	3.5558	0.00018843	0.0107956	3.6144	0.0001505	0.00796775	-0.0586	GW & MTAG
Child Asthma | Multisite Chronic Pain	ENSG00000120337	TNFSF18	3.6758	0.00011857	0.00575337	3.7345	9.4034e-05	0.00464387	-0.0587	GW & MTAG
Child Asthma | Multisite Chronic Pain	ENSG00000185278	ZBTB37	2.6009	0.0046496	0.0911519	2.6597	0.0039102	0.0796415	-0.0588	GW & MTAG
Multisite Chronic Pain | Child Asthma	ENSG00000124702	KLHDC3	2.6783	0.0037	0.0711605	2.7374	0.0030965	0.0581911	-0.0591	GW & MTAG
Multisite Chronic Pain | Child Asthma	ENSG00000215114	UBXN2B	2.4491	0.0071614	0.103982	2.5082	0.0060672	0.0854505	-0.0591	GW
Multisite Chronic Pain | Child Asthma	ENSG00000148848	ADAM12	2.8307	0.0023225	0.0562039	2.8899	0.0019266	0.0442031	-0.0592	GW & MTAG
Child Asthma | Multisite Chronic Pain	ENSG00000163463	KRTCAP2	2.9762	0.0014594	0.0411248	3.0354	0.0012011	0.0342108	-0.0592	GW & MTAG
Multisite Chronic Pain | Adult Asthma	ENSG00000198542	ITGBL1	2.5429	0.0054966	0.0895127	2.6022	0.0046307	0.0729612	-0.0593	GW & MTAG
Multisite Chronic Pain | Adult Asthma	ENSG00000198162	MAN1A2	2.5779	0.0049703	0.0849417	2.6374	0.004177	0.0686816	-0.0595	GW & MTAG
Child Asthma | Multisite Chronic Pain	ENSG00000141642	ELAC1	3.8572	5.7343e-05	0.00316151	3.9167	4.4889e-05	0.00249395	-0.0595	GW & MTAG
Multisite Chronic Pain | Child Asthma	ENSG00000213889	PPM1N	2.3617	0.0090959	0.119484	2.4212	0.0077343	0.0984141	-0.0595	GW
Child Asthma | Multisite Chronic Pain	ENSG00000204438	GPANK1	5.7825	3.6796e-09	5.64433e-07	5.8423	2.5739e-09	3.78403e-07	-0.0598	GW & MTAG
Multisite Chronic Pain | Child Asthma	ENSG00000140829	DHX38	2.3704	0.0088837	0.118001	2.4302	0.0075457	0.0971134	-0.0598	GW
Multisite Chronic Pain | Adult Asthma	ENSG00000180008	SOCS4	4.1123	1.9584e-05	0.00221666	4.1722	1.5084e-05	0.00161053	-0.0599	GW & MTAG
Multisite Chronic Pain | Child Asthma	ENSG00000169169	CPT1C	4.1774	1.4742e-05	0.00178604	4.2375	1.1304e-05	0.00127836	-0.0601	GW & MTAG
Multisite Chronic Pain | Child Asthma	ENSG00000126001	CEP250	3.4831	0.00024781	0.0129494	3.5432	0.00019765	0.00925855	-0.0601	GW & MTAG
Multisite Chronic Pain | Late Asthma	ENSG00000170175	CHRNB1	2.7195	0.0032687	0.0647645	2.7798	0.0027199	0.0537567	-0.0603	GW & MTAG
Multisite Chronic Pain | Child Asthma	ENSG00000224470	ATXN1L	4.6851	1.3991e-06	0.000345614	4.7455	1.0402e-06	0.000207086	-0.0604	GW & MTAG
Multisite Chronic Pain | Child Asthma	ENSG00000159314	ARHGAP27	2.4365	0.0074151	0.10615	2.497	0.0062617	0.0875447	-0.0605	GW
Multisite Chronic Pain | Child Asthma	ENSG00000269383	AC012493.2	2.7182	0.0032816	0.0664968	2.7788	0.0027279	0.0538035	-0.0606	GW & MTAG
Child Asthma | Multisite Chronic Pain	ENSG00000108557	RAI1	2.906	0.0018305	0.0493172	2.9668	0.0015047	0.0403902	-0.0608	GW & MTAG
Child Asthma | Multisite Chronic Pain	ENSG00000062282	DGAT2	2.9816	0.0014337	0.0405348	3.0424	0.0011737	0.0336308	-0.0608	GW & MTAG
Multisite Chronic Pain | Child Asthma	ENSG00000107859	PITX3	3.4628	0.00026728	0.013451	3.5237	0.00021274	0.00970379	-0.0609	GW & MTAG
Child Asthma | Multisite Chronic Pain	ENSG00000115520	COQ10B	3.1742	0.00075125	0.0249381	3.2351	0.00060808	0.0201943	-0.0609	GW & MTAG
Multisite Chronic Pain | Adult Asthma	ENSG00000115504	EHBP1	3.8634	5.5917e-05	0.00452595	3.9244	4.3482e-05	0.00344825	-0.061	GW & MTAG
Multisite Chronic Pain | Child Asthma	ENSG00000268614	CTD-2207O23.10	2.574	0.005027	0.0855418	2.635	0.0042071	0.0689589	-0.061	GW & MTAG
Multisite Chronic Pain | Adult Asthma	ENSG00000237435	RP11-147C23.1	4.3487	6.847e-06	0.00102549	4.4099	5.1705e-06	0.000705847	-0.0612	GW & MTAG
Child Asthma | Multisite Chronic Pain	ENSG00000107882	SUFU	4.2336	1.15e-05	0.000847835	4.2948	8.7441e-06	0.000635427	-0.0612	GW & MTAG
Child Asthma | Multisite Chronic Pain	ENSG00000137764	MAP2K5	2.7741	0.0027674	0.0651469	2.8353	0.002289	0.0557291	-0.0612	GW & MTAG
Child Asthma | Multisite Chronic Pain	ENSG00000196678	ERI2	3.179	0.00073897	0.0247029	3.2402	0.00059731	0.0199777	-0.0612	GW & MTAG
Child Asthma | Multisite Chronic Pain	ENSG00000112855	HARS2	2.8368	0.0022784	0.0566334	2.8981	0.0018771	0.0481545	-0.0613	GW & MTAG
Multisite Chronic Pain | Late Asthma	ENSG00000204764	RANBP17	3.2152	0.00065172	0.0243066	3.2765	0.00052547	0.018495	-0.0613	GW & MTAG
Child Asthma | Multisite Chronic Pain	ENSG00000119699	TGFB3	2.5869	0.0048425	0.0937975	2.6483	0.0040453	0.0812119	-0.0614	GW & MTAG
Adult Asthma | Multisite Chronic Pain	ENSG00000158869	FCER1G	3.0965	0.0009792	0.0806523	3.158	0.0007942	0.0574709	-0.0615	GW & MTAG
Multisite Chronic Pain | Late Asthma	ENSG00000125386	FAM193A	2.8086	0.0024879	0.0554123	2.8702	0.0020509	0.0460597	-0.0616	GW & MTAG
Multisite Chronic Pain | Child Asthma	ENSG00000166261	ZNF202	2.5774	0.0049776	0.0852367	2.639	0.0041574	0.0685349	-0.0616	GW & MTAG
Multisite Chronic Pain | Child Asthma	ENSG00000159111	MRPL10	3.349	0.00040559	0.0170042	3.4106	0.00032406	0.0132338	-0.0616	GW & MTAG
Multisite Chronic Pain | Child Asthma	ENSG00000184164	CRELD2	2.5467	0.0054379	0.0895535	2.6083	0.0045495	0.0723378	-0.0616	GW & MTAG
Multisite Chronic Pain | Late Asthma	ENSG00000084764	MAPRE3	3.4488	0.00028158	0.0137332	3.5104	0.00022375	0.0101575	-0.0616	GW & MTAG
Multisite Chronic Pain | Child Asthma	ENSG00000102984	ZNF821	4.8615	5.8248e-07	0.000173115	4.9232	4.2564e-07	0.000114575	-0.0617	GW & MTAG
Multisite Chronic Pain | Late Asthma	ENSG00000171204	TMEM126B	2.5663	0.0051391	0.0842679	2.628	0.0042949	0.0698588	-0.0617	GW & MTAG
Child Asthma | Multisite Chronic Pain	ENSG00000120949	TNFRSF8	3.4427	0.000288	0.0118559	3.5045	0.00022869	0.00954306	-0.0618	GW & MTAG
Multisite Chronic Pain | Child Asthma	ENSG00000258429	PDF	2.4568	0.0070084	0.10294	2.5187	0.00589	0.0843851	-0.0619	GW
Multisite Chronic Pain | Child Asthma	ENSG00000266967	AARSD1	3.7006	0.00010754	0.00748969	3.7625	8.4101e-05	0.00533999	-0.0619	GW & MTAG
Multisite Chronic Pain | Late Asthma	ENSG00000175216	CKAP5	4.0749	2.3013e-05	0.00229178	4.137	1.7592e-05	0.00182727	-0.0621	GW & MTAG
Multisite Chronic Pain | Child Asthma	ENSG00000133106	EPSTI1	3.1877	0.00071693	0.0257783	3.2499	0.00057731	0.0198089	-0.0622	GW & MTAG
Multisite Chronic Pain | Child Asthma	ENSG00000141012	GALNS	3.3873	0.0003529	0.0157941	3.4495	0.00028082	0.0119323	-0.0622	GW & MTAG
Multisite Chronic Pain | Child Asthma	ENSG00000106460	TMEM106B	2.6968	0.0035007	0.068585	2.7591	0.0028979	0.0556148	-0.0623	GW & MTAG
Multisite Chronic Pain | Late Asthma	ENSG00000142661	MYOM3	2.4471	0.0071999	0.103436	2.5096	0.0060437	0.0853942	-0.0625	GW
Adult Asthma | Multisite Chronic Pain	ENSG00000105963	ADAP1	3.1046	0.00095262	0.0794555	3.1673	0.00076937	0.0561229	-0.0627	GW & MTAG
Multisite Chronic Pain | Adult Asthma	ENSG00000185926	OR4C46	2.3649	0.0090183	0.11955	2.4276	0.0075989	0.0974468	-0.0627	GW
Multisite Chronic Pain | Child Asthma	ENSG00000048828	FAM120A	6.1469	3.9516e-10	3.00654e-07	6.2096	2.6568e-10	1.95295e-07	-0.0627	GW & MTAG
Child Asthma | Multisite Chronic Pain	ENSG00000113119	TMCO6	2.8776	0.0020036	0.0523064	2.9404	0.001639	0.043266	-0.0628	GW & MTAG
Multisite Chronic Pain | Child Asthma	ENSG00000268421	AL355531.2	2.3775	0.008716	0.116423	2.4403	0.0073371	0.0955222	-0.0628	GW
Multisite Chronic Pain | Child Asthma	ENSG00000206052	DOK6	3.0724	0.0010616	0.0336608	3.1352	0.00085877	0.0265031	-0.0628	GW & MTAG
Child Asthma | Multisite Chronic Pain	ENSG00000176444	CLK2	2.8069	0.0025013	0.0604539	2.8698	0.002054	0.0513151	-0.0629	GW & MTAG
Child Asthma | Multisite Chronic Pain	ENSG00000005187	ACSM3	2.9817	0.0014331	0.0405348	3.0447	0.0011648	0.0334259	-0.063	GW & MTAG
Multisite Chronic Pain | Late Asthma	ENSG00000198646	NCOA6	3.5351	0.00020384	0.0108303	3.5982	0.00016024	0.00827705	-0.0631	GW & MTAG
Multisite Chronic Pain | Child Asthma	ENSG00000163904	SENP2	2.383	0.0085865	0.11575	2.4461	0.0072215	0.0946621	-0.0631	GW
Multisite Chronic Pain | Adult Asthma	ENSG00000213204	C6orf165	2.6611	0.0038938	0.0751996	2.7242	0.003223	0.0594002	-0.0631	GW & MTAG
Child Asthma | Multisite Chronic Pain	ENSG00000116521	SCAMP3	2.7181	0.0032832	0.0740695	2.7813	0.0027074	0.0622115	-0.0632	GW & MTAG
Child Asthma | Multisite Chronic Pain	ENSG00000101216	GMEB2	3.2827	0.00051417	0.0185579	3.346	0.00041	0.0148972	-0.0633	GW & MTAG
Child Asthma | Multisite Chronic Pain	ENSG00000141753	IGFBP4	2.6277	0.0042983	0.0864249	2.6912	0.0035595	0.0755401	-0.0635	GW & MTAG
Multisite Chronic Pain | Child Asthma	ENSG00000026036	RTEL1-TNFRSF6B	2.5856	0.0048599	0.0842663	2.6492	0.0040342	0.0675447	-0.0636	GW & MTAG
Multisite Chronic Pain | Late Asthma	ENSG00000139734	DIAPH3	3.375	0.00036913	0.0164611	3.4387	0.00029221	0.0122741	-0.0637	GW & MTAG
Multisite Chronic Pain | Adult Asthma	ENSG00000164068	RNF123	6.4759	4.7134e-11	6.40383e-08	6.5396	3.0847e-11	3.43804e-08	-0.0637	GW & MTAG
Multisite Chronic Pain | Adult Asthma	ENSG00000248483	POU5F2	3.9795	3.4524e-05	0.00320332	4.0433	2.6355e-05	0.00239856	-0.0638	GW & MTAG
Multisite Chronic Pain | Adult Asthma	ENSG00000107819	SFXN3	3.0965	0.00097908	0.0315649	3.1604	0.00078782	0.0248053	-0.0639	GW & MTAG
Multisite Chronic Pain | Adult Asthma	ENSG00000197381	ADARB1	3.8381	6.2003e-05	0.00483344	3.9021	4.7686e-05	0.00365207	-0.064	GW & MTAG
Multisite Chronic Pain | Late Asthma	ENSG00000138080	EMILIN1	2.8927	0.0019097	0.0466895	2.9568	0.001554	0.0389764	-0.0641	GW & MTAG
Multisite Chronic Pain | Child Asthma	ENSG00000183166	CALN1	2.7361	0.0031085	0.0649745	2.8003	0.0025525	0.0519525	-0.0642	GW & MTAG
Multisite Chronic Pain | Child Asthma	ENSG00000178741	COX5A	3.344	0.00041294	0.0171872	3.4082	0.00032697	0.0133174	-0.0642	GW & MTAG
Multisite Chronic Pain | Child Asthma	ENSG00000213380	COG8	3.0043	0.001331	0.0390442	3.0689	0.0010741	0.030962	-0.0646	GW & MTAG
Multisite Chronic Pain | Child Asthma	ENSG00000129625	REEP5	2.6265	0.004314	0.0778526	2.6912	0.0035595	0.0629317	-0.0647	GW & MTAG
Multisite Chronic Pain | Late Asthma	ENSG00000113296	THBS4	2.594	0.0047436	0.0813598	2.6587	0.0039216	0.0664888	-0.0647	GW & MTAG
Child Asthma | Multisite Chronic Pain	ENSG00000176681	LRRC37A	4.9419	3.8679e-07	4.06471e-05	5.0067	2.7691e-07	2.77084e-05	-0.0648	GW & MTAG
Multisite Chronic Pain | Child Asthma	ENSG00000148798	INA	2.7672	0.0028269	0.0617342	2.832	0.002313	0.0490633	-0.0648	GW & MTAG
Multisite Chronic Pain | Child Asthma	ENSG00000177479	ARIH2	3.7407	9.1766e-05	0.00668767	3.8056	7.0729e-05	0.00479164	-0.0649	GW & MTAG
Multisite Chronic Pain | Child Asthma	ENSG00000122861	PLAU	3.0299	0.0012231	0.0369267	3.0948	0.00098456	0.0290833	-0.0649	GW & MTAG
Multisite Chronic Pain | Adult Asthma	ENSG00000104413	ESRP1	2.3917	0.0083844	0.114734	2.4567	0.0070107	0.0932418	-0.065	GW
Multisite Chronic Pain | Child Asthma	ENSG00000132361	CLUH	4.2336	1.1499e-05	0.00150843	4.2986	8.5936e-06	0.00105283	-0.065	GW & MTAG
Multisite Chronic Pain | Late Asthma	ENSG00000116698	SMG7	2.9847	0.0014195	0.0389053	3.0498	0.0011451	0.0323745	-0.0651	GW & MTAG
Multisite Chronic Pain | Child Asthma	ENSG00000109332	UBE2D3	2.4441	0.0072614	0.105113	2.5092	0.0060498	0.0853942	-0.0651	GW
Multisite Chronic Pain | Child Asthma	ENSG00000157851	DPYSL5	3.5511	0.00019181	0.0108908	3.6162	0.00014947	0.0079352	-0.0651	GW & MTAG
Multisite Chronic Pain | Child Asthma	ENSG00000197912	SPG7	2.7797	0.0027201	0.0604428	2.8448	0.0022217	0.0481419	-0.0651	GW & MTAG
Child Asthma | Multisite Chronic Pain	ENSG00000173064	HECTD4	4.0865	2.1896e-05	0.00144692	4.1517	1.6502e-05	0.00109891	-0.0652	GW & MTAG
Multisite Chronic Pain | Child Asthma	ENSG00000137868	STRA6	3.6181	0.0001484	0.00919452	3.6833	0.00011511	0.00666661	-0.0652	GW & MTAG
Multisite Chronic Pain | Adult Asthma	ENSG00000153037	SRP19	2.4546	0.0070527	0.103046	2.5202	0.0058647	0.0842753	-0.0656	GW
Multisite Chronic Pain | Child Asthma	ENSG00000137824	RMDN3	2.718	0.0032839	0.0664968	2.7836	0.002688	0.0534381	-0.0656	GW & MTAG
Multisite Chronic Pain | Adult Asthma	ENSG00000117500	TMED5	2.4491	0.0071609	0.103659	2.5149	0.0059541	0.0849215	-0.0658	GW
Multisite Chronic Pain | Late Asthma	ENSG00000145283	SLC10A6	2.9	0.0018656	0.0459953	2.9659	0.0015088	0.038386	-0.0659	GW & MTAG
Multisite Chronic Pain | Child Asthma	ENSG00000132485	ZRANB2	2.5829	0.0048988	0.084416	2.649	0.004036	0.0675447	-0.0661	GW & MTAG
Child Asthma | Multisite Chronic Pain	ENSG00000019505	SYT13	2.6633	0.003869	0.0809596	2.7295	0.0031714	0.0691915	-0.0662	GW & MTAG
Multisite Chronic Pain | Adult Asthma	ENSG00000228008	CTD-2330K9.3	5.4977	1.9242e-08	9.89195e-06	5.5639	1.3188e-08	6.30123e-06	-0.0662	GW & MTAG
Multisite Chronic Pain | Adult Asthma	ENSG00000001617	SEMA3F	6.362	9.959e-11	1.11429e-07	6.4282	6.4545e-11	5.87421e-08	-0.0662	GW & MTAG
Multisite Chronic Pain | Adult Asthma	ENSG00000099889	ARVCF	3.3596	0.0003903	0.0169909	3.4258	0.00030653	0.0126805	-0.0662	GW & MTAG
Multisite Chronic Pain | Adult Asthma	ENSG00000160746	ANO10	3.5448	0.00019644	0.0107229	3.6111	0.00015247	0.00798069	-0.0663	GW & MTAG
Multisite Chronic Pain | Adult Asthma	ENSG00000188710	QRFP	2.6368	0.0041846	0.0777298	2.7031	0.003435	0.0616429	-0.0663	GW & MTAG
Multisite Chronic Pain | Child Asthma	ENSG00000075407	ZNF37A	2.8416	0.0022445	0.0547341	2.9081	0.001818	0.0428325	-0.0665	GW & MTAG
Multisite Chronic Pain | Adult Asthma	ENSG00000122477	LRRC39	3.1294	0.00087588	0.0292796	3.196	0.00069681	0.0227195	-0.0666	GW & MTAG
Multisite Chronic Pain | Adult Asthma	ENSG00000014138	POLA2	2.8396	0.0022584	0.054514	2.9062	0.0018293	0.0429856	-0.0666	GW & MTAG
Child Asthma | Multisite Chronic Pain	ENSG00000180035	ZNF48	3.1256	0.00088721	0.028304	3.1922	0.00070589	0.0229049	-0.0666	GW & MTAG
Child Asthma | Multisite Chronic Pain	ENSG00000100410	PHF5A	3.9034	4.7425e-05	0.00272678	3.97	3.594e-05	0.00204221	-0.0666	GW & MTAG
Multisite Chronic Pain | Child Asthma	ENSG00000196914	ARHGEF12	3.3392	0.00042012	0.017372	3.4058	0.00032982	0.0133833	-0.0666	GW & MTAG
Multisite Chronic Pain | Child Asthma	ENSG00000165282	PIGO	2.3706	0.0088804	0.118001	2.4374	0.0073959	0.0960261	-0.0668	GW
Child Asthma | Multisite Chronic Pain	ENSG00000163606	CD200R1	2.558	0.0052642	0.0993357	2.6248	0.0043351	0.0854149	-0.0668	GW & MTAG
Multisite Chronic Pain | Child Asthma	ENSG00000115241	PPM1G	2.468	0.0067937	0.100955	2.5348	0.0056252	0.0821305	-0.0668	GW
Child Asthma | Multisite Chronic Pain	ENSG00000140564	FURIN	3.6686	0.00012193	0.00588637	3.7358	9.356e-05	0.00463243	-0.0672	GW & MTAG
Multisite Chronic Pain | Child Asthma	ENSG00000143578	CREB3L4	3.7843	7.7064e-05	0.00588688	3.8515	5.8706e-05	0.00423392	-0.0672	GW & MTAG
Multisite Chronic Pain | Child Asthma	ENSG00000151650	VENTX	2.4997	0.0062141	0.0961153	2.5669	0.0051311	0.0771562	-0.0672	GW & MTAG
Child Asthma | Multisite Chronic Pain	ENSG00000106077	ABHD11	2.6263	0.0043164	0.0866057	2.6936	0.0035341	0.0752996	-0.0673	GW & MTAG
Child Asthma | Multisite Chronic Pain	ENSG00000159314	ARHGAP27	3.7062	0.00010518	0.00516958	3.7735	8.049e-05	0.0041022	-0.0673	GW & MTAG
Multisite Chronic Pain | Child Asthma	ENSG00000248483	POU5F2	3.9759	3.5064e-05	0.00336845	4.0433	2.6355e-05	0.00239856	-0.0674	GW & MTAG
Multisite Chronic Pain | Child Asthma	ENSG00000204655	MOG	2.5911	0.0047836	0.0833231	2.6585	0.0039242	0.0664888	-0.0674	GW & MTAG
Multisite Chronic Pain | Child Asthma	ENSG00000127780	OR1E2	2.7251	0.0032142	0.0658848	2.7927	0.0026138	0.0528065	-0.0676	GW & MTAG
Multisite Chronic Pain | Adult Asthma	ENSG00000175166	PSMD2	2.9448	0.0016157	0.0444107	3.0125	0.0012953	0.0350477	-0.0677	GW & MTAG
Multisite Chronic Pain | Adult Asthma	ENSG00000176390	CRLF3	2.59	0.0047991	0.0836697	2.6577	0.0039338	0.0665334	-0.0677	GW & MTAG
Multisite Chronic Pain | Child Asthma	ENSG00000169684	CHRNA5	2.4824	0.0065243	0.0988365	2.5503	0.0053816	0.0794847	-0.0679	GW & MTAG
Multisite Chronic Pain | Adult Asthma	ENSG00000172673	THEMIS	3.1907	0.00070963	0.0255158	3.2587	0.00055964	0.019425	-0.068	GW & MTAG
Multisite Chronic Pain | Late Asthma	ENSG00000089169	RPH3A	2.9066	0.0018272	0.0456704	2.9747	0.0014663	0.0376893	-0.0681	GW & MTAG
Multisite Chronic Pain | Child Asthma	ENSG00000142892	PIGK	2.5198	0.0058719	0.0933439	2.5879	0.0048279	0.0746636	-0.0681	GW & MTAG
Multisite Chronic Pain | Late Asthma	ENSG00000164169	PRMT10	2.8644	0.0020887	0.0496615	2.9327	0.0016799	0.0408467	-0.0683	GW & MTAG
Multisite Chronic Pain | Child Asthma	ENSG00000180210	F2	3.6127	0.00015153	0.00932768	3.681	0.00011618	0.00670825	-0.0683	GW & MTAG
Multisite Chronic Pain | Child Asthma	ENSG00000141294	LRRC46	3.3394	0.00041976	0.017372	3.4078	0.0003275	0.0133174	-0.0684	GW & MTAG
Multisite Chronic Pain | Adult Asthma	ENSG00000129009	ISLR	3.3974	0.00034011	0.015551	3.4659	0.00026426	0.0114266	-0.0685	GW & MTAG
Child Asthma | Multisite Chronic Pain	ENSG00000030110	BAK1	2.9519	0.0015789	0.0436515	3.0204	0.0012624	0.0353768	-0.0685	GW & MTAG
Child Asthma | Multisite Chronic Pain	ENSG00000019485	PRDM11	3.3518	0.00040139	0.0151485	3.4203	0.00031271	0.0122219	-0.0685	GW & MTAG
Multisite Chronic Pain | Child Asthma	ENSG00000138152	BTBD16	2.3775	0.0087142	0.116423	2.4461	0.0072197	0.0946621	-0.0686	GW
Child Asthma | Multisite Chronic Pain	ENSG00000139055	ERP27	2.5094	0.0060472	0.109027	2.5781	0.0049666	0.0928783	-0.0687	GW
Multisite Chronic Pain | Late Asthma	ENSG00000120675	DNAJC15	3.2586	0.00055976	0.0217734	3.3274	0.00043829	0.0163926	-0.0688	GW & MTAG
Multisite Chronic Pain | Adult Asthma	ENSG00000108830	RND2	2.8956	0.001892	0.0487185	2.9644	0.0015164	0.038386	-0.0688	GW & MTAG
Child Asthma | Multisite Chronic Pain	ENSG00000171793	CTPS1	2.6804	0.0036767	0.0788439	2.7492	0.0029869	0.0663786	-0.0688	GW & MTAG
Multisite Chronic Pain | Late Asthma	ENSG00000250091	DNAH10OS	2.9249	0.0017229	0.0437635	2.9938	0.0013775	0.0363128	-0.0689	GW & MTAG
Multisite Chronic Pain | Child Asthma	ENSG00000204183	GDF5OS	2.7766	0.0027462	0.0609515	2.8455	0.0022174	0.0481419	-0.0689	GW & MTAG
Multisite Chronic Pain | Child Asthma	ENSG00000135823	STX6	2.5027	0.0061631	0.0959346	2.5716	0.005061	0.0765913	-0.0689	GW & MTAG
Multisite Chronic Pain | Child Asthma	ENSG00000142661	MYOM3	2.4406	0.0073307	0.105714	2.5096	0.0060437	0.0853942	-0.069	GW
Child Asthma | Multisite Chronic Pain	ENSG00000011485	PPP5C	2.9032	0.0018467	0.0496239	2.9723	0.0014781	0.0399003	-0.0691	GW & MTAG
Multisite Chronic Pain | Child Asthma	ENSG00000221883	ARIH2OS	3.8134	6.8528e-05	0.00547677	3.8826	5.1665e-05	0.00387224	-0.0692	GW & MTAG
Multisite Chronic Pain | Child Asthma	ENSG00000106771	TMEM245	2.4375	0.0073948	0.105996	2.5069	0.0060894	0.0856369	-0.0694	GW
Multisite Chronic Pain | Adult Asthma	ENSG00000173566	NUDT18	4.7997	7.9454e-07	0.000212858	4.8691	5.6065e-07	0.000143918	-0.0694	GW & MTAG
Child Asthma | Multisite Chronic Pain	ENSG00000133059	DSTYK	2.5974	0.0046968	0.0915347	2.6669	0.003828	0.0788617	-0.0695	GW & MTAG
Child Asthma | Multisite Chronic Pain	ENSG00000163374	YY1AP1	3.486	0.00024514	0.0106137	3.5556	0.00018857	0.00808061	-0.0696	GW & MTAG
Late Asthma | Multisite Chronic Pain	ENSG00000175920	DOK7	3.6207	0.00014693	0.021334	3.6903	0.00011198	0.0220635	-0.0696	GW & MTAG
Multisite Chronic Pain | Child Asthma	ENSG00000141013	GAS8	2.3911	0.0083989	0.113986	2.4607	0.0069328	0.0925924	-0.0696	GW
Multisite Chronic Pain | Adult Asthma	ENSG00000197157	SND1	2.8106	0.0024726	0.0576008	2.8803	0.0019864	0.0451416	-0.0697	GW & MTAG
Multisite Chronic Pain | Child Asthma	ENSG00000109944	C11orf63	2.3951	0.0083072	0.113562	2.4648	0.0068537	0.0920962	-0.0697	GW
Multisite Chronic Pain | Child Asthma	ENSG00000153774	CFDP1	3.1069	0.00094538	0.0312189	3.1766	0.00074517	0.0237758	-0.0697	GW & MTAG
Multisite Chronic Pain | Adult Asthma	ENSG00000184588	PDE4B	4.5597	2.5619e-06	0.000523977	4.6295	1.8328e-06	0.000329619	-0.0698	GW & MTAG
Multisite Chronic Pain | Adult Asthma	ENSG00000188554	NBR1	3.5417	0.00019876	0.0107229	3.6115	0.00015221	0.00798069	-0.0698	GW & MTAG
Multisite Chronic Pain | Child Asthma	ENSG00000110492	MDK	2.515	0.0059516	0.0940244	2.5848	0.0048717	0.0748994	-0.0698	GW & MTAG
Adult Asthma | Multisite Chronic Pain	ENSG00000180251	SLC9A4	3.2834	0.00051275	0.0513317	3.3532	0.00039938	0.0350135	-0.0698	GW & MTAG
Child Asthma | Multisite Chronic Pain	ENSG00000073969	NSF	4.5921	2.1936e-06	0.000194974	4.6621	1.5646e-06	0.000137168	-0.07	GW & MTAG
Multisite Chronic Pain | Child Asthma	ENSG00000166105	GLB1L3	2.6901	0.0035717	0.0693238	2.7601	0.0028894	0.0556055	-0.07	GW & MTAG
Multisite Chronic Pain | Adult Asthma	ENSG00000213402	PTPRCAP	2.7169	0.003295	0.0687217	2.7869	0.0026606	0.0533572	-0.07	GW & MTAG
Multisite Chronic Pain | Adult Asthma	ENSG00000158863	FAM160B2	4.0433	2.6357e-05	0.00265257	4.1135	1.9484e-05	0.00195989	-0.0702	GW & MTAG
Multisite Chronic Pain | Adult Asthma	ENSG00000136451	VEZF1	3.1076	0.00094294	0.0309236	3.1778	0.00074186	0.0237273	-0.0702	GW & MTAG
Multisite Chronic Pain | Adult Asthma	ENSG00000042317	SPATA7	3.6155	0.00014989	0.00905329	3.6859	0.00011397	0.00663169	-0.0704	GW & MTAG
Child Asthma | Multisite Chronic Pain	ENSG00000087157	PGS1	3.2061	0.00067264	0.0229691	3.2766	0.00052532	0.0181226	-0.0705	GW & MTAG
Multisite Chronic Pain | Child Asthma	ENSG00000163125	RPRD2	4.4253	4.8161e-06	0.000789716	4.4958	3.4649e-06	0.000521427	-0.0705	GW & MTAG
Multisite Chronic Pain | Child Asthma	ENSG00000166750	SLFN5	2.4585	0.0069766	0.102771	2.529	0.0057189	0.0831176	-0.0705	GW
Multisite Chronic Pain | Child Asthma	ENSG00000079805	DNM2	2.7011	0.0034555	0.0681287	2.7716	0.002789	0.0545582	-0.0705	GW & MTAG
Multisite Chronic Pain | Late Asthma	ENSG00000109436	TBC1D9	2.9441	0.0016194	0.0423695	3.0147	0.0012863	0.0349201	-0.0706	GW & MTAG
Multisite Chronic Pain | Adult Asthma	ENSG00000047849	MAP4	2.8183	0.0024137	0.0566802	2.8889	0.0019331	0.044246	-0.0706	GW & MTAG
Multisite Chronic Pain | Child Asthma	ENSG00000176390	CRLF3	2.5871	0.0048394	0.0841315	2.6577	0.0039338	0.0665334	-0.0706	GW & MTAG
Multisite Chronic Pain | Late Asthma	ENSG00000164168	TMEM184C	2.9416	0.0016327	0.0425419	3.0123	0.0012965	0.0350477	-0.0707	GW & MTAG
Multisite Chronic Pain | Child Asthma	ENSG00000151414	NEK7	3.2985	0.00048599	0.0195434	3.3693	0.0003768	0.014637	-0.0708	GW & MTAG
Multisite Chronic Pain | Child Asthma	ENSG00000182149	IST1	4.7962	8.087e-07	0.000222932	4.867	5.6661e-07	0.000143918	-0.0708	GW & MTAG
Multisite Chronic Pain | Child Asthma	ENSG00000228008	CTD-2330K9.3	5.493	1.9753e-08	1.01546e-05	5.5639	1.3188e-08	6.30123e-06	-0.0709	GW & MTAG
Multisite Chronic Pain | Child Asthma	ENSG00000258864	CTC-554D6.1	2.3625	0.009076	0.119484	2.4334	0.0074794	0.0965201	-0.0709	GW
Multisite Chronic Pain | Child Asthma	ENSG00000129009	ISLR	3.3949	0.00034328	0.0155836	3.4659	0.00026426	0.0114266	-0.071	GW & MTAG
Multisite Chronic Pain | Late Asthma	ENSG00000138081	FBXO11	2.4395	0.0073528	0.104606	2.5107	0.0060238	0.0853942	-0.0712	GW
Multisite Chronic Pain | Late Asthma	ENSG00000181896	ZNF101	3.9192	4.4424e-05	0.00377102	3.9907	3.2943e-05	0.00282429	-0.0715	GW & MTAG
Multisite Chronic Pain | Adult Asthma	ENSG00000168530	MYL1	3.352	0.00040111	0.0173793	3.4235	0.00030911	0.0127596	-0.0715	GW & MTAG
Multisite Chronic Pain | Child Asthma	ENSG00000107105	ELAVL2	2.5163	0.0059296	0.0937547	2.588	0.0048264	0.0746636	-0.0717	GW & MTAG
Multisite Chronic Pain | Late Asthma	ENSG00000116871	MAP7D1	2.4332	0.0074834	0.105988	2.505	0.0061229	0.0859815	-0.0718	GW
Child Asthma | Multisite Chronic Pain	ENSG00000204469	PRRC2A	5.3095	5.4958e-08	6.92289e-06	5.3813	3.6981e-08	4.4733e-06	-0.0718	GW & MTAG
Multisite Chronic Pain | Late Asthma	ENSG00000196839	ADA	2.3836	0.008572	0.1145	2.4555	0.0070345	0.0933599	-0.0719	GW
Child Asthma | Multisite Chronic Pain	ENSG00000256713	PGA5	2.541	0.0055261	0.102548	2.613	0.0044869	0.0870595	-0.072	GW
Multisite Chronic Pain | Adult Asthma	ENSG00000198917	C9orf114	2.3975	0.0082539	0.113243	2.4696	0.0067641	0.0918743	-0.0721	GW
Multisite Chronic Pain | Child Asthma	ENSG00000120253	NUP43	2.7182	0.0032817	0.0664968	2.7903	0.0026329	0.0530403	-0.0721	GW & MTAG
Multisite Chronic Pain | Child Asthma	ENSG00000163382	APOA1BP	2.6486	0.004041	0.0746251	2.7208	0.0032562	0.0597754	-0.0722	GW & MTAG
Multisite Chronic Pain | Child Asthma	ENSG00000139318	DUSP6	3.5578	0.000187	0.0107776	3.63	0.00014172	0.00764802	-0.0722	GW & MTAG
Multisite Chronic Pain | Late Asthma	ENSG00000138071	ACTR2	2.5697	0.0050889	0.0837796	2.642	0.0041211	0.0683702	-0.0723	GW & MTAG
Multisite Chronic Pain | Late Asthma	ENSG00000073350	LLGL2	3.005	0.001328	0.0373667	3.0774	0.0010442	0.030425	-0.0724	GW & MTAG
Multisite Chronic Pain | Adult Asthma	ENSG00000163950	SLBP	3.9726	3.5549e-05	0.00328242	4.045	2.6163e-05	0.00239247	-0.0724	GW & MTAG
Multisite Chronic Pain | Child Asthma	ENSG00000142676	RPL11	3.0388	0.0011876	0.0363048	3.1113	0.00093136	0.0281203	-0.0725	GW & MTAG
Multisite Chronic Pain | Child Asthma	ENSG00000047662	FAM184B	2.3538	0.0092916	0.121274	2.4263	0.0076259	0.0975146	-0.0725	GW
Multisite Chronic Pain | Child Asthma	ENSG00000140374	ETFA	3.5828	0.00016999	0.010136	3.6553	0.00012845	0.00718432	-0.0725	GW & MTAG
Multisite Chronic Pain | Adult Asthma	ENSG00000213699	SLC35F6	3.8754	5.3231e-05	0.00434552	3.948	3.9407e-05	0.00320377	-0.0726	GW & MTAG
Multisite Chronic Pain | Child Asthma	ENSG00000122378	FAM213A	3.0043	0.0013311	0.0390442	3.0769	0.0010459	0.030425	-0.0726	GW & MTAG
Adult Asthma | Multisite Chronic Pain	ENSG00000134452	FBXO18	2.9721	0.0014788	0.104179	3.0448	0.001164	0.0724637	-0.0727	GW
Adult Asthma | Multisite Chronic Pain	ENSG00000198848	CES1	2.9689	0.0014946	0.104518	3.0416	0.0011766	0.072774	-0.0727	GW
Multisite Chronic Pain | Adult Asthma	ENSG00000198064	RP11-347C12.1	2.9198	0.0017512	0.0466521	2.9925	0.0013833	0.0363154	-0.0727	GW & MTAG
Multisite Chronic Pain | Child Asthma	ENSG00000161896	IP6K3	3.7119	0.00010286	0.0072463	3.7846	7.6964e-05	0.00505231	-0.0727	GW & MTAG
Multisite Chronic Pain | Child Asthma	ENSG00000141458	NPC1	4.7381	1.0787e-06	0.000281068	4.811	7.5088e-07	0.000171608	-0.0729	GW & MTAG
Multisite Chronic Pain | Adult Asthma	ENSG00000105176	URI1	2.5855	0.0048615	0.0842551	2.6585	0.0039242	0.0664888	-0.073	GW & MTAG
Multisite Chronic Pain | Child Asthma	ENSG00000174579	MSL2	5.0705	1.9837e-07	7.5711e-05	5.1438	1.3462e-07	5.04482e-05	-0.0733	GW & MTAG
Multisite Chronic Pain | Child Asthma	ENSG00000172459	OR5AR1	2.3959	0.0082889	0.113427	2.4692	0.0067699	0.0918743	-0.0733	GW
Multisite Chronic Pain | Child Asthma	ENSG00000149292	TTC12	2.791	0.0026271	0.0591677	2.8643	0.0020896	0.0467093	-0.0733	GW & MTAG
Multisite Chronic Pain | Adult Asthma	ENSG00000104872	PIH1D1	3.9178	4.4678e-05	0.00376027	3.9913	3.2858e-05	0.00282429	-0.0735	GW & MTAG
Multisite Chronic Pain | Adult Asthma	ENSG00000172638	EFEMP2	2.7577	0.0029108	0.0639334	2.8312	0.0023184	0.0491219	-0.0735	GW & MTAG
Multisite Chronic Pain | Child Asthma	ENSG00000059691	PET112	4.006	3.0882e-05	0.00302787	4.0796	2.2554e-05	0.00218808	-0.0736	GW & MTAG
Multisite Chronic Pain | Child Asthma	ENSG00000132635	PCED1A	2.7993	0.0025604	0.0588548	2.8729	0.0020336	0.0458327	-0.0736	GW & MTAG
Multisite Chronic Pain | Child Asthma	ENSG00000114200	BCHE	2.7438	0.0030366	0.0638929	2.8174	0.002421	0.0504582	-0.0736	GW & MTAG
Multisite Chronic Pain | Child Asthma	ENSG00000149131	SERPING1	3.0641	0.0010917	0.0342159	3.1377	0.00085144	0.0263739	-0.0736	GW & MTAG
Child Asthma | Multisite Chronic Pain	ENSG00000112414	GPR126	2.5461	0.005446	0.101657	2.6199	0.0043982	0.0862137	-0.0738	GW
Multisite Chronic Pain | Child Asthma	ENSG00000117594	HSD11B1	2.3984	0.008234	0.113001	2.4722	0.0067144	0.0915957	-0.0738	GW
Multisite Chronic Pain | Child Asthma	ENSG00000129933	MAU2	3.7985	7.2781e-05	0.00570011	3.8723	5.3917e-05	0.00399175	-0.0738	GW & MTAG
Multisite Chronic Pain | Child Asthma	ENSG00000186470	BTN3A2	2.8176	0.0024196	0.0571527	2.8915	0.0019168	0.0440841	-0.0739	GW & MTAG
Multisite Chronic Pain | Child Asthma	ENSG00000133083	DCLK1	2.5106	0.0060259	0.0947953	2.5846	0.0048752	0.0748994	-0.074	GW & MTAG
Child Asthma | Multisite Chronic Pain	ENSG00000166780	C16orf45	2.9111	0.001801	0.0485912	2.9851	0.0014173	0.0388072	-0.074	GW & MTAG
Multisite Chronic Pain | Adult Asthma	ENSG00000104320	NBN	2.9352	0.0016668	0.0452917	3.0093	0.0013094	0.0351973	-0.0741	GW & MTAG
Multisite Chronic Pain | Child Asthma	ENSG00000099889	ARVCF	3.3517	0.00040165	0.0169773	3.4258	0.00030653	0.0126805	-0.0741	GW & MTAG
Child Asthma | Multisite Chronic Pain	ENSG00000164400	CSF2	4.5374	2.8482e-06	0.00024294	4.6115	1.9985e-06	0.000174408	-0.0741	GW & MTAG
Multisite Chronic Pain | Adult Asthma	ENSG00000177238	TRIM72	2.7626	0.0028675	0.0634944	2.8369	0.0022776	0.048963	-0.0743	GW & MTAG
Child Asthma | Multisite Chronic Pain	ENSG00000108094	CUL2	3.4963	0.00023591	0.0103155	3.5707	0.00017802	0.00778563	-0.0744	GW & MTAG
Multisite Chronic Pain | Child Asthma	ENSG00000051180	RAD51	2.6326	0.0042372	0.0771251	2.707	0.0033949	0.0612775	-0.0744	GW & MTAG
Multisite Chronic Pain | Child Asthma	ENSG00000198542	ITGBL1	2.5277	0.0057404	0.0925323	2.6022	0.0046307	0.0729612	-0.0745	GW & MTAG
Multisite Chronic Pain | Late Asthma	ENSG00000149231	CCDC82	2.4382	0.007381	0.104928	2.5129	0.0059875	0.0850172	-0.0747	GW
Multisite Chronic Pain | Adult Asthma	ENSG00000183396	TMEM89	2.5484	0.0054111	0.0889581	2.6231	0.0043568	0.070446	-0.0747	GW & MTAG
Child Asthma | Multisite Chronic Pain	ENSG00000120314	WDR55	2.7119	0.0033454	0.0746864	2.7866	0.0026634	0.0616247	-0.0747	GW & MTAG
Multisite Chronic Pain | Child Asthma	ENSG00000163666	HESX1	2.8764	0.0020115	0.0509444	2.9511	0.0015833	0.0393856	-0.0747	GW & MTAG
Multisite Chronic Pain | Adult Asthma	ENSG00000141759	TXNL4A	2.3647	0.0090212	0.11955	2.4395	0.007353	0.0956641	-0.0748	GW
Multisite Chronic Pain | Child Asthma	ENSG00000267228	IER3IP1	2.5761	0.0049956	0.085374	2.6509	0.0040134	0.0673434	-0.0748	GW & MTAG
Multisite Chronic Pain | Child Asthma	ENSG00000167470	MIDN	2.7024	0.0034425	0.0680663	2.7777	0.0027374	0.0538341	-0.0753	GW & MTAG
Multisite Chronic Pain | Child Asthma	ENSG00000011454	RABGAP1	2.7272	0.0031932	0.0658048	2.8027	0.0025337	0.0516799	-0.0755	GW & MTAG
Child Asthma | Multisite Chronic Pain	ENSG00000164761	TNFRSF11B	4.6787	1.4434e-06	0.000133926	4.7546	9.9439e-07	9.13691e-05	-0.0759	GW & MTAG
Multisite Chronic Pain | Child Asthma	ENSG00000225399	RP11-3B7.1	5.6402	8.4946e-09	4.61645e-06	5.7162	5.4469e-09	3.0618e-06	-0.076	GW & MTAG
Adult Asthma | Multisite Chronic Pain	ENSG00000162755	KLHDC9	3.4426	0.00028809	0.0331504	3.5189	0.00021669	0.0226305	-0.0763	GW & MTAG
Multisite Chronic Pain | Child Asthma	ENSG00000213213	CCDC183	2.3497	0.0093951	0.121714	2.426	0.0076334	0.0975146	-0.0763	GW
Multisite Chronic Pain | Adult Asthma	ENSG00000075399	VPS9D1	2.86	0.0021184	0.0522117	2.9364	0.0016601	0.0406767	-0.0764	GW & MTAG
Multisite Chronic Pain | Child Asthma	ENSG00000183317	EPHA10	2.6551	0.0039645	0.0737855	2.7315	0.0031519	0.0587126	-0.0764	GW & MTAG
Multisite Chronic Pain | Child Asthma	ENSG00000090520	DNAJB11	3.2264	0.00062671	0.0233738	3.3028	0.00047865	0.0172929	-0.0764	GW & MTAG
Multisite Chronic Pain | Adult Asthma	ENSG00000066827	ZFAT	3.5787	0.00017263	0.00987436	3.6552	0.00012848	0.00718432	-0.0765	GW & MTAG
Multisite Chronic Pain | Child Asthma	ENSG00000196460	RFX8	2.4222	0.0077138	0.108204	2.4987	0.0062329	0.0872697	-0.0765	GW
Multisite Chronic Pain | Adult Asthma	ENSG00000204393	RP11-410N8.4	3.2594	0.00055821	0.0214933	3.3359	0.00042515	0.0160732	-0.0765	GW & MTAG
Child Asthma | Multisite Chronic Pain	ENSG00000180483	DEFB119	4.4714	3.885e-06	0.000325536	4.5479	2.7091e-06	0.000225114	-0.0765	GW & MTAG
Multisite Chronic Pain | Child Asthma	ENSG00000042317	SPATA7	3.6094	0.00015343	0.00933974	3.6859	0.00011397	0.00663169	-0.0765	GW & MTAG
Child Asthma | Multisite Chronic Pain	ENSG00000204842	ATXN2	2.6407	0.0041364	0.0840172	2.7173	0.0032905	0.071518	-0.0766	GW & MTAG
Multisite Chronic Pain | Late Asthma	ENSG00000163904	SENP2	2.3694	0.0089075	0.116522	2.4461	0.0072215	0.0946621	-0.0767	GW
Multisite Chronic Pain | Adult Asthma	ENSG00000144730	IL17RD	2.3896	0.0084345	0.115318	2.4663	0.0068257	0.092026	-0.0767	GW
Multisite Chronic Pain | Child Asthma	ENSG00000063978	RNF4	3.3893	0.00035035	0.015773	3.466	0.0002641	0.0114266	-0.0767	GW & MTAG
Multisite Chronic Pain | Adult Asthma	ENSG00000124702	KLHDC3	2.6606	0.0038996	0.0752275	2.7374	0.0030965	0.0581911	-0.0768	GW & MTAG
Multisite Chronic Pain | Late Asthma	ENSG00000118640	VAMP8	2.3704	0.0088854	0.116522	2.4475	0.0071916	0.0945945	-0.0771	GW
Multisite Chronic Pain | Adult Asthma	ENSG00000164077	MON1A	6.7347	8.2128e-12	1.73573e-08	6.8118	4.8209e-12	7.67809e-09	-0.0771	GW & MTAG
Late Asthma | Multisite Chronic Pain	ENSG00000116497	S100PBP	3.6808	0.00011627	0.017723	3.7581	8.5598e-05	0.0175908	-0.0773	GW & MTAG
Adult Asthma | Multisite Chronic Pain	ENSG00000174996	KLC2	3.0437	0.0011686	0.088927	3.121	0.00090107	0.0622396	-0.0773	GW & MTAG
Multisite Chronic Pain | Adult Asthma	ENSG00000149547	EI24	2.3697	0.0089021	0.118649	2.447	0.0072016	0.0946609	-0.0773	GW
Child Asthma | Multisite Chronic Pain	ENSG00000123104	ITPR2	2.7195	0.0032693	0.0738656	2.7968	0.0025809	0.0605229	-0.0773	GW & MTAG
Multisite Chronic Pain | Child Asthma	ENSG00000218819	TDRD15	3.4853	0.00024581	0.0129494	3.5627	0.00018352	0.00894754	-0.0774	GW & MTAG
Multisite Chronic Pain | Adult Asthma	ENSG00000100626	GALNT16	2.3764	0.0087402	0.117739	2.4539	0.0070648	0.0935059	-0.0775	GW
Multisite Chronic Pain | Late Asthma	ENSG00000173769	TOPAZ1	2.7774	0.0027398	0.0582928	2.8551	0.0021509	0.0474629	-0.0777	GW & MTAG
Multisite Chronic Pain | Child Asthma	ENSG00000198700	IPO9	3.9969	3.209e-05	0.00313017	4.0746	2.3049e-05	0.00222481	-0.0777	GW & MTAG
Multisite Chronic Pain | Child Asthma	ENSG00000117360	PRPF3	4.6497	1.662e-06	0.000371916	4.7276	1.1359e-06	0.000223807	-0.0779	GW & MTAG
Multisite Chronic Pain | Late Asthma	ENSG00000054965	FAM168A	2.9548	0.0015643	0.0414409	3.0328	0.0012115	0.0334115	-0.078	GW & MTAG
Multisite Chronic Pain | Late Asthma	ENSG00000132478	UNK	2.4122	0.007928	0.109945	2.4904	0.0063792	0.0885398	-0.0782	GW
Child Asthma | Multisite Chronic Pain	ENSG00000186088	GSAP	2.5813	0.0049214	0.0951204	2.6596	0.0039119	0.0796415	-0.0783	GW & MTAG
Multisite Chronic Pain | Child Asthma	ENSG00000117682	DHDDS	3.7078	0.00010453	0.0073098	3.7862	7.6498e-05	0.00504148	-0.0784	GW & MTAG
Multisite Chronic Pain | Late Asthma	ENSG00000197912	SPG7	2.7664	0.0028338	0.0595424	2.8448	0.0022217	0.0481419	-0.0784	GW & MTAG
Multisite Chronic Pain | Child Asthma	ENSG00000068079	IFI35	3.3776	0.00036558	0.0162091	3.4561	0.00027398	0.011788	-0.0785	GW & MTAG
Multisite Chronic Pain | Adult Asthma	ENSG00000162062	C16orf59	2.4044	0.0080992	0.112367	2.483	0.0065143	0.0896338	-0.0786	GW
Multisite Chronic Pain | Adult Asthma	ENSG00000101336	HCK	2.8089	0.0024852	0.0577179	2.8875	0.0019419	0.0443412	-0.0786	GW & MTAG
Child Asthma | Multisite Chronic Pain	ENSG00000133069	TMCC2	2.9402	0.0016402	0.0448896	3.0188	0.0012687	0.0355013	-0.0786	GW & MTAG
Multisite Chronic Pain | Adult Asthma	ENSG00000182022	CHST15	2.5965	0.0047086	0.0830313	2.6752	0.0037339	0.0646398	-0.0787	GW & MTAG
Multisite Chronic Pain | Late Asthma	ENSG00000100842	EFS	2.5277	0.0057402	0.0895891	2.6065	0.0045733	0.072434	-0.0788	GW & MTAG
Multisite Chronic Pain | Adult Asthma	ENSG00000183049	CAMK1D	4.8636	5.7625e-07	0.000168628	4.9424	3.8591e-07	0.000105364	-0.0788	GW & MTAG
Multisite Chronic Pain | Adult Asthma	ENSG00000213780	GTF2H4	2.3576	0.0091972	0.120648	2.4365	0.0074144	0.0961357	-0.0789	GW
Multisite Chronic Pain | Child Asthma	ENSG00000144283	PKP4	2.3553	0.0092547	0.121064	2.4342	0.0074628	0.096371	-0.0789	GW
Multisite Chronic Pain | Child Asthma	ENSG00000140474	ULK3	2.9328	0.0016794	0.0454394	3.0117	0.001299	0.0350657	-0.0789	GW & MTAG
Multisite Chronic Pain | Child Asthma	ENSG00000149295	DRD2	3.6215	0.00014647	0.00913445	3.7005	0.00010761	0.00639421	-0.079	GW & MTAG
Multisite Chronic Pain | Late Asthma	ENSG00000164105	SAP30	2.5294	0.0057122	0.0893002	2.6085	0.0045473	0.0723378	-0.0791	GW & MTAG
Multisite Chronic Pain | Adult Asthma	ENSG00000137411	VARS2	2.5746	0.0050173	0.0852973	2.6537	0.0039805	0.0669677	-0.0791	GW & MTAG
Multisite Chronic Pain | Child Asthma	ENSG00000185737	NRG3	2.6413	0.0041296	0.0757465	2.7205	0.003259	0.0597754	-0.0792	GW & MTAG
Multisite Chronic Pain | Adult Asthma	ENSG00000104327	CALB1	2.6535	0.0039831	0.0755522	2.7329	0.0031386	0.058579	-0.0794	GW & MTAG
Multisite Chronic Pain | Late Asthma	ENSG00000088298	EDEM2	3.9748	3.5215e-05	0.0031875	4.0546	2.511e-05	0.00235246	-0.0798	GW & MTAG
Child Asthma | Multisite Chronic Pain	ENSG00000172954	LCLAT1	3.9761	3.503e-05	0.00217747	4.0559	2.4973e-05	0.00152487	-0.0798	GW & MTAG
Multisite Chronic Pain | Child Asthma	ENSG00000123908	AGO2	3.8608	5.6501e-05	0.00475533	3.9406	4.0633e-05	0.0032767	-0.0798	GW & MTAG
Multisite Chronic Pain | Child Asthma	ENSG00000119979	FAM45A	2.4146	0.0078753	0.109806	2.4945	0.0063065	0.087978	-0.0799	GW
Multisite Chronic Pain | Child Asthma	ENSG00000172046	USP19	3.5894	0.00016573	0.00994432	3.6694	0.00012157	0.00693737	-0.08	GW & MTAG
Multisite Chronic Pain | Child Asthma	ENSG00000157613	CREB3L1	3.1186	0.0009085	0.0302637	3.1987	0.00069016	0.0225862	-0.0801	GW & MTAG
Multisite Chronic Pain | Child Asthma	ENSG00000204257	HLA-DMA	2.4527	0.00709	0.103419	2.533	0.0056549	0.0824382	-0.0803	GW
Multisite Chronic Pain | Adult Asthma	ENSG00000181790	BAI1	2.7537	0.002946	0.0641877	2.8341	0.0022978	0.0490129	-0.0804	GW & MTAG
Child Asthma | Multisite Chronic Pain	ENSG00000128626	MRPS12	4.1562	1.6178e-05	0.00113133	4.2367	1.1343e-05	0.000799954	-0.0805	GW & MTAG
Multisite Chronic Pain | Late Asthma	ENSG00000115524	SF3B1	3.8697	5.4476e-05	0.00435373	3.9502	3.9042e-05	0.00320245	-0.0805	GW & MTAG
Multisite Chronic Pain | Late Asthma	ENSG00000161896	IP6K3	3.7041	0.00010607	0.00707915	3.7846	7.6964e-05	0.00505231	-0.0805	GW & MTAG
Multisite Chronic Pain | Late Asthma	ENSG00000111269	CREBL2	3.1627	0.00078157	0.0274792	3.2433	0.00059071	0.0200883	-0.0806	GW & MTAG
Multisite Chronic Pain | Child Asthma	ENSG00000136451	VEZF1	3.0972	0.00097688	0.0316256	3.1778	0.00074186	0.0237273	-0.0806	GW & MTAG
Multisite Chronic Pain | Child Asthma	ENSG00000145863	GABRA6	2.3367	0.0097273	0.124931	2.4176	0.0078107	0.0991881	-0.0809	GW
Multisite Chronic Pain | Child Asthma	ENSG00000171766	GATM	2.6591	0.0039171	0.0734061	2.7401	0.0030714	0.0578901	-0.081	GW & MTAG
Multisite Chronic Pain | Child Asthma	ENSG00000111879	FAM184A	2.5129	0.0059867	0.0945004	2.594	0.004743	0.0741802	-0.0811	GW & MTAG
Multisite Chronic Pain | Adult Asthma	ENSG00000181722	ZBTB20	2.6748	0.0037391	0.073668	2.7559	0.0029261	0.0558678	-0.0811	GW & MTAG
Multisite Chronic Pain | Late Asthma	ENSG00000172638	EFEMP2	2.75	0.0029795	0.0614675	2.8312	0.0023184	0.0491219	-0.0812	GW & MTAG
Multisite Chronic Pain | Child Asthma	ENSG00000109805	NCAPG	2.6966	0.0035028	0.068585	2.7778	0.002736	0.0538341	-0.0812	GW & MTAG
Multisite Chronic Pain | Late Asthma	ENSG00000186448	ZNF197	3.9093	4.6273e-05	0.00386035	3.9906	3.2954e-05	0.00282429	-0.0813	GW & MTAG
Multisite Chronic Pain | Late Asthma	ENSG00000140497	SCAMP2	3.0153	0.0012836	0.0363865	3.0966	0.00097892	0.0290064	-0.0813	GW & MTAG
Multisite Chronic Pain | Child Asthma	ENSG00000007237	GAS7	2.3939	0.0083357	0.113822	2.4752	0.0066575	0.0909493	-0.0813	GW
Multisite Chronic Pain | Late Asthma	ENSG00000169783	LINGO1	2.8155	0.0024347	0.0546114	2.8969	0.0018845	0.0436036	-0.0814	GW & MTAG
Multisite Chronic Pain | Child Asthma	ENSG00000175634	RPS6KB2	2.4382	0.0073806	0.105996	2.5197	0.0058724	0.0843052	-0.0815	GW
Multisite Chronic Pain | Late Asthma	ENSG00000100312	ACR	2.5423	0.0055062	0.0875045	2.6239	0.0043466	0.0703487	-0.0816	GW & MTAG
Multisite Chronic Pain | Adult Asthma	ENSG00000164142	FAM160A1	2.686	0.0036159	0.0730128	2.7676	0.0028238	0.0549174	-0.0816	GW & MTAG
Multisite Chronic Pain | Adult Asthma	ENSG00000181264	TMEM136	3.2124	0.00065809	0.0243399	3.294	0.0004938	0.0176732	-0.0816	GW & MTAG
Multisite Chronic Pain | Child Asthma	ENSG00000130701	RBBP8NL	2.6697	0.0037959	0.0722018	2.7513	0.0029682	0.0565022	-0.0816	GW & MTAG
Multisite Chronic Pain | Adult Asthma	ENSG00000103343	ZNF174	2.9231	0.0017326	0.0464166	3.0047	0.0013292	0.03548	-0.0816	GW & MTAG
Multisite Chronic Pain | Adult Asthma	ENSG00000163808	KIF15	2.9561	0.0015576	0.0432735	3.0378	0.0011914	0.0331442	-0.0817	GW & MTAG
Child Asthma | Multisite Chronic Pain	ENSG00000173093	CCDC63	3.0523	0.0011355	0.0341746	3.134	0.00086212	0.0267481	-0.0817	GW & MTAG
Multisite Chronic Pain | Child Asthma	ENSG00000165632	TAF3	2.8915	0.0019169	0.0494056	2.9733	0.0014731	0.0376893	-0.0818	GW & MTAG
Multisite Chronic Pain | Adult Asthma	ENSG00000010278	CD9	2.7027	0.003439	0.0707376	2.7846	0.0026799	0.0534381	-0.0819	GW & MTAG
Multisite Chronic Pain | Child Asthma	ENSG00000151445	VIPAS39	3.6446	0.00013389	0.00848907	3.7265	9.7086e-05	0.00590926	-0.0819	GW & MTAG
Multisite Chronic Pain | Adult Asthma	ENSG00000127419	TMEM175	2.6555	0.0039591	0.0754886	2.7375	0.0030952	0.0581911	-0.082	GW & MTAG
Child Asthma | Multisite Chronic Pain	ENSG00000197980	LEKR1	4.3914	5.6318e-06	0.000457788	4.4735	3.8483e-06	0.000306453	-0.0821	GW & MTAG
Multisite Chronic Pain | Late Asthma	ENSG00000158104	HPD	2.6887	0.0035869	0.0682264	2.7708	0.0027958	0.0545795	-0.0821	GW & MTAG
Multisite Chronic Pain | Adult Asthma	ENSG00000100889	PCK2	2.4312	0.0075243	0.107286	2.5133	0.005981	0.0849894	-0.0821	GW
Multisite Chronic Pain | Adult Asthma	ENSG00000172171	TEFM	2.7026	0.00344	0.0707376	2.7847	0.0026785	0.0534381	-0.0821	GW & MTAG
Multisite Chronic Pain | Child Asthma	ENSG00000165912	PACSIN3	4.8842	5.1922e-07	0.000159292	4.9663	3.4121e-07	9.59001e-05	-0.0821	GW & MTAG
Multisite Chronic Pain | Child Asthma	ENSG00000141198	TOM1L1	2.7312	0.0031549	0.0653606	2.8135	0.0024501	0.0507741	-0.0823	GW & MTAG
Multisite Chronic Pain | Late Asthma	ENSG00000212643	ZRSR1	2.6115	0.0045077	0.0789879	2.6939	0.0035308	0.062881	-0.0824	GW & MTAG
Child Asthma | Multisite Chronic Pain	ENSG00000175792	RUVBL1	4.63	1.8282e-06	0.000167184	4.7125	1.2233e-06	0.000110282	-0.0825	GW & MTAG
Child Asthma | Multisite Chronic Pain	ENSG00000162777	DENND2D	3.1454	0.00082921	0.0269154	3.2283	0.00062258	0.0206072	-0.0829	GW & MTAG
Multisite Chronic Pain | Adult Asthma	ENSG00000069275	NUCKS1	2.6415	0.004127	0.0767348	2.7245	0.0032202	0.0594002	-0.083	GW & MTAG
Multisite Chronic Pain | Adult Asthma	ENSG00000111879	FAM184A	2.5109	0.0060219	0.0938873	2.594	0.004743	0.0741802	-0.0831	GW & MTAG
Child Asthma | Multisite Chronic Pain	ENSG00000138107	ACTR1A	4.1335	1.7864e-05	0.00122751	4.2166	1.2401e-05	0.000858724	-0.0831	GW & MTAG
Multisite Chronic Pain | Child Asthma	ENSG00000145283	SLC10A6	2.8828	0.001971	0.0501879	2.9659	0.0015088	0.038386	-0.0831	GW & MTAG
Multisite Chronic Pain | Adult Asthma	ENSG00000113391	FAM172A	3.7036	0.00010626	0.00732929	3.7867	7.6334e-05	0.00504148	-0.0831	GW & MTAG
Multisite Chronic Pain | Adult Asthma	ENSG00000130956	HABP4	2.7219	0.0032451	0.0682045	2.8051	0.0025153	0.0514694	-0.0832	GW & MTAG
Child Asthma | Multisite Chronic Pain	ENSG00000273047	RP4-583P15.14	3.0872	0.0010101	0.0313428	3.1704	0.00076124	0.024347	-0.0832	GW & MTAG
Multisite Chronic Pain | Child Asthma	ENSG00000146540	C7orf50	2.8057	0.0025104	0.0581612	2.8889	0.001933	0.044246	-0.0832	GW & MTAG
Multisite Chronic Pain | Late Asthma	ENSG00000040199	PHLPP2	4.7269	1.1401e-06	0.000255933	4.8101	7.5424e-07	0.000171608	-0.0832	GW & MTAG
Multisite Chronic Pain | Late Asthma	ENSG00000267228	IER3IP1	2.5676	0.0051203	0.0841047	2.6509	0.0040134	0.0673434	-0.0833	GW & MTAG
Multisite Chronic Pain | Child Asthma	ENSG00000160818	GPATCH4	2.6236	0.0043506	0.0781693	2.7069	0.0033954	0.0612775	-0.0833	GW & MTAG
Child Asthma | Multisite Chronic Pain	ENSG00000264058	KRT222	4.6901	1.3653e-06	0.000127928	4.7736	9.0463e-07	8.39286e-05	-0.0835	GW & MTAG
Multisite Chronic Pain | Child Asthma	ENSG00000172171	TEFM	2.701	0.0034564	0.0681287	2.7847	0.0026785	0.0534381	-0.0837	GW & MTAG
Multisite Chronic Pain | Late Asthma	ENSG00000157429	ZNF19	3.4093	0.00032561	0.0151768	3.4931	0.00023869	0.0105879	-0.0838	GW & MTAG
Multisite Chronic Pain | Child Asthma	ENSG00000138030	KHK	3.1295	0.00087548	0.0294214	3.2134	0.00065581	0.0217694	-0.0839	GW & MTAG
Multisite Chronic Pain | Child Asthma	ENSG00000081177	EXD2	3.7705	8.1448e-05	0.0060993	3.8544	5.8004e-05	0.00419914	-0.0839	GW & MTAG
Multisite Chronic Pain | Child Asthma	ENSG00000133958	UNC79	2.7482	0.0029965	0.0633998	2.8321	0.0023119	0.0490633	-0.0839	GW & MTAG
Multisite Chronic Pain | Adult Asthma	ENSG00000144792	ZNF660	3.5405	0.00019969	0.0107297	3.6246	0.00014468	0.00772381	-0.0841	GW & MTAG
Multisite Chronic Pain | Adult Asthma	ENSG00000075711	DLG1	2.4908	0.0063733	0.0973707	2.5749	0.0050131	0.0762215	-0.0841	GW & MTAG
Child Asthma | Multisite Chronic Pain	ENSG00000198756	COLGALT2	2.5132	0.0059812	0.108145	2.5974	0.0046973	0.0897748	-0.0842	GW
Multisite Chronic Pain | Child Asthma	ENSG00000188385	JAKMIP3	2.861	0.0021115	0.0524319	2.9454	0.0016126	0.0398706	-0.0844	GW & MTAG
Multisite Chronic Pain | Adult Asthma	ENSG00000167470	MIDN	2.6932	0.0035389	0.07207	2.7777	0.0027374	0.0538341	-0.0845	GW & MTAG
Child Asthma | Multisite Chronic Pain	ENSG00000048649	RSF1	3.7411	9.1626e-05	0.00464556	3.8256	6.5238e-05	0.00340664	-0.0845	GW & MTAG
Multisite Chronic Pain | Late Asthma	ENSG00000123908	AGO2	3.8559	5.765e-05	0.00450813	3.9406	4.0633e-05	0.0032767	-0.0847	GW & MTAG
Multisite Chronic Pain | Child Asthma	ENSG00000139734	DIAPH3	3.354	0.00039832	0.0169117	3.4387	0.00029221	0.0122741	-0.0847	GW & MTAG
Multisite Chronic Pain | Child Asthma	ENSG00000163807	KIAA1143	2.6904	0.0035685	0.0693238	2.7751	0.0027591	0.0541952	-0.0847	GW & MTAG
Child Asthma | Multisite Chronic Pain	ENSG00000146555	SDK1	2.6466	0.0040651	0.0836862	2.7314	0.0031536	0.0689606	-0.0848	GW & MTAG
Multisite Chronic Pain | Child Asthma	ENSG00000100767	PAPLN	2.4301	0.0075463	0.106879	2.5149	0.0059531	0.0849215	-0.0848	GW
Multisite Chronic Pain | Late Asthma	ENSG00000122477	LRRC39	3.1111	0.00093209	0.0305677	3.196	0.00069681	0.0227195	-0.0849	GW & MTAG
Multisite Chronic Pain | Child Asthma	ENSG00000249852	AC145676.2	2.53	0.0057026	0.0923142	2.6149	0.0044623	0.0716668	-0.0849	GW & MTAG
Multisite Chronic Pain | Adult Asthma	ENSG00000088298	EDEM2	3.9696	3.599e-05	0.00329118	4.0546	2.511e-05	0.00235246	-0.085	GW & MTAG
Multisite Chronic Pain | Child Asthma	ENSG00000127585	FBXL16	3.4635	0.00026657	0.013451	3.5485	0.00019372	0.0091643	-0.085	GW & MTAG
Multisite Chronic Pain | Child Asthma	ENSG00000185633	NDUFA4L2	2.4493	0.0071575	0.103982	2.5344	0.0056327	0.0821772	-0.0851	GW
Adult Asthma | Multisite Chronic Pain	ENSG00000173991	TCAP	3.0045	0.0013299	0.0976681	3.0897	0.0010018	0.0662505	-0.0852	GW & MTAG
Multisite Chronic Pain | Adult Asthma	ENSG00000111707	SUDS3	3.1426	0.00083732	0.028905	3.2278	0.00062379	0.0210262	-0.0852	GW & MTAG
Multisite Chronic Pain | Child Asthma	ENSG00000205334	AC074091.13	4.4053	5.2813e-06	0.000840966	4.4906	3.5504e-06	0.000530119	-0.0853	GW & MTAG
Multisite Chronic Pain | Late Asthma	ENSG00000144354	CDCA7	2.7387	0.0030841	0.0624736	2.824	0.0023715	0.0497813	-0.0853	GW & MTAG
Multisite Chronic Pain | Late Asthma	ENSG00000099889	ARVCF	3.3405	0.00041811	0.0179119	3.4258	0.00030653	0.0126805	-0.0853	GW & MTAG
Multisite Chronic Pain | Child Asthma	ENSG00000141452	C18orf8	4.7079	1.2511e-06	0.000314773	4.7934	8.1979e-07	0.00018009	-0.0855	GW & MTAG
Multisite Chronic Pain | Late Asthma	ENSG00000131844	MCCC2	2.3441	0.0095373	0.120859	2.4296	0.0075583	0.0972051	-0.0855	GW
Multisite Chronic Pain | Adult Asthma	ENSG00000198673	FAM19A2	2.6355	0.0042007	0.0778695	2.721	0.003254	0.0597754	-0.0855	GW & MTAG
Multisite Chronic Pain | Child Asthma	ENSG00000169436	COL22A1	2.6147	0.0044657	0.0793851	2.7003	0.0034638	0.0619852	-0.0856	GW & MTAG
Multisite Chronic Pain | Child Asthma	ENSG00000151006	PRSS53	2.7224	0.0032402	0.0661996	2.808	0.0024927	0.051205	-0.0856	GW & MTAG
Multisite Chronic Pain | Late Asthma	ENSG00000259900	RP11-343C2.7	2.5788	0.0049572	0.0825665	2.6645	0.0038555	0.0658204	-0.0857	GW & MTAG
Multisite Chronic Pain | Child Asthma	ENSG00000161996	WDR90	3.9171	4.4815e-05	0.00405917	4.0029	3.1279e-05	0.00275486	-0.0858	GW & MTAG
Multisite Chronic Pain | Adult Asthma	ENSG00000132361	CLUH	4.2126	1.2623e-05	0.00157166	4.2986	8.5936e-06	0.00105283	-0.086	GW & MTAG
Multisite Chronic Pain | Late Asthma	ENSG00000166278	C2	3.2202	0.0006404	0.0239313	3.3063	0.00047272	0.0172088	-0.0861	GW & MTAG
Multisite Chronic Pain | Child Asthma	ENSG00000156876	SASS6	3.167	0.00077022	0.0269308	3.2532	0.00057055	0.0196121	-0.0862	GW & MTAG
Multisite Chronic Pain | Child Asthma	ENSG00000066827	ZFAT	3.5689	0.00017925	0.0104266	3.6552	0.00012848	0.00718432	-0.0863	GW & MTAG
Child Asthma | Multisite Chronic Pain	ENSG00000136840	ST6GALNAC4	2.5443	0.0054745	0.101913	2.6306	0.0042623	0.0844156	-0.0863	GW
Multisite Chronic Pain | Adult Asthma	ENSG00000173327	MAP3K11	2.6549	0.003967	0.0754886	2.7413	0.0030601	0.0578901	-0.0864	GW & MTAG
Multisite Chronic Pain | Late Asthma	ENSG00000221883	ARIH2OS	3.7962	7.3459e-05	0.00535867	3.8826	5.1665e-05	0.00387224	-0.0864	GW & MTAG
Multisite Chronic Pain | Child Asthma	ENSG00000173611	SCAI	4.7254	1.1485e-06	0.000295211	4.8118	7.4803e-07	0.000171608	-0.0864	GW & MTAG
Multisite Chronic Pain | Child Asthma	ENSG00000008196	TFAP2B	4.4519	4.2553e-06	0.000710001	4.5385	2.8326e-06	0.000473579	-0.0866	GW & MTAG
Multisite Chronic Pain | Child Asthma	ENSG00000116667	C1orf21	2.3651	0.0090134	0.119106	2.4519	0.0071044	0.0937794	-0.0868	GW
Multisite Chronic Pain | Late Asthma	ENSG00000101460	MAP1LC3A	3.2233	0.0006336	0.0237706	3.3104	0.00046585	0.0171548	-0.0871	GW & MTAG
Multisite Chronic Pain | Child Asthma	ENSG00000136891	TEX10	2.8898	0.0019277	0.0495497	2.977	0.0014556	0.0376447	-0.0872	GW & MTAG
Child Asthma | Multisite Chronic Pain	ENSG00000178997	EXD1	3.6071	0.00015481	0.00714719	3.6943	0.00011023	0.00533346	-0.0872	GW & MTAG
Multisite Chronic Pain | Child Asthma	ENSG00000165806	CASP7	2.8468	0.0022082	0.0542664	2.9341	0.0016728	0.0407788	-0.0873	GW & MTAG
Multisite Chronic Pain | Adult Asthma	ENSG00000117523	PRRC2C	3.0169	0.0012769	0.0378763	3.1043	0.0009535	0.0284739	-0.0874	GW & MTAG
Multisite Chronic Pain | Adult Asthma	ENSG00000124783	SSR1	3.212	0.00065901	0.0243399	3.2994	0.00048453	0.0174723	-0.0874	GW & MTAG
Multisite Chronic Pain | Adult Asthma	ENSG00000075223	SEMA3C	3.9704	3.5874e-05	0.00329118	4.0579	2.4761e-05	0.00234494	-0.0875	GW & MTAG
Multisite Chronic Pain | Child Asthma	ENSG00000132153	DHX30	3.7759	7.972e-05	0.00599349	3.8634	5.5914e-05	0.00409436	-0.0875	GW & MTAG
Multisite Chronic Pain | Child Asthma	ENSG00000130703	OSBPL2	2.8285	0.0023385	0.0565192	2.916	0.001773	0.0423041	-0.0875	GW & MTAG
Multisite Chronic Pain | Child Asthma	ENSG00000204960	BLACE	3.1272	0.00088227	0.0295973	3.2148	0.00065279	0.0217354	-0.0876	GW & MTAG
Multisite Chronic Pain | Late Asthma	ENSG00000137145	DENND4C	2.8648	0.0020865	0.0496615	2.9526	0.0015754	0.0393418	-0.0878	GW & MTAG
Multisite Chronic Pain | Child Asthma	ENSG00000198892	SHISA4	3.7955	7.3679e-05	0.00570011	3.8833	5.1532e-05	0.00387224	-0.0878	GW & MTAG
Multisite Chronic Pain | Adult Asthma	ENSG00000221883	ARIH2OS	3.7947	7.3918e-05	0.0055137	3.8826	5.1665e-05	0.00387224	-0.0879	GW & MTAG
Multisite Chronic Pain | Child Asthma	ENSG00000118564	FBXL5	2.3286	0.0099402	0.125797	2.4168	0.0078297	0.0992493	-0.0882	GW
Multisite Chronic Pain | Adult Asthma	ENSG00000129910	CDH15	2.538	0.005575	0.0902486	2.6263	0.004316	0.0700233	-0.0883	GW & MTAG
Multisite Chronic Pain | Child Asthma	ENSG00000185046	ANKS1B	2.4731	0.0066968	0.100378	2.5615	0.0052105	0.0780432	-0.0884	GW
Multisite Chronic Pain | Child Asthma	ENSG00000134049	IER3IP1	2.6719	0.0037715	0.0718095	2.7604	0.0028862	0.0556055	-0.0885	GW & MTAG
Multisite Chronic Pain | Child Asthma	ENSG00000151150	ANK3	3.0814	0.0010303	0.0329229	3.17	0.00076214	0.0241559	-0.0886	GW & MTAG
Multisite Chronic Pain | Adult Asthma	ENSG00000163705	FANCD2OS	3.2874	0.00050556	0.0200757	3.3761	0.00036759	0.014456	-0.0887	GW & MTAG
Multisite Chronic Pain | Late Asthma	ENSG00000141076	CIRH1A	2.336	0.0097467	0.12221	2.425	0.0076538	0.0976498	-0.089	GW
Multisite Chronic Pain | Child Asthma	ENSG00000173848	NET1	2.4636	0.0068769	0.101794	2.5527	0.005344	0.0791741	-0.0891	GW
Multisite Chronic Pain | Adult Asthma	ENSG00000163792	TCF23	3.3506	0.00040315	0.0173885	3.4398	0.00029106	0.0122527	-0.0892	GW & MTAG
Child Asthma | Multisite Chronic Pain	ENSG00000163485	ADORA1	5.5232	1.6641e-08	2.40327e-06	5.6124	9.9754e-09	1.35213e-06	-0.0892	GW & MTAG
Multisite Chronic Pain | Late Asthma	ENSG00000150625	GPM6A	3.7135	0.00010219	0.0068684	3.8027	7.1557e-05	0.00481548	-0.0892	GW & MTAG
Multisite Chronic Pain | Adult Asthma	ENSG00000198963	RORB	2.9684	0.0014967	0.0420513	3.0577	0.001115	0.0317111	-0.0893	GW & MTAG
Multisite Chronic Pain | Adult Asthma	ENSG00000140474	ULK3	2.9221	0.0017386	0.0465118	3.0117	0.001299	0.0350657	-0.0896	GW & MTAG
Child Asthma | Multisite Chronic Pain	ENSG00000099219	ERMP1	3.0026	0.0013385	0.0391085	3.0924	0.0009927	0.0293238	-0.0898	GW & MTAG
Multisite Chronic Pain | Child Asthma	ENSG00000091664	SLC17A6	2.4324	0.0075004	0.106762	2.5223	0.0058299	0.0839604	-0.0899	GW
Child Asthma | Multisite Chronic Pain	ENSG00000198502	HLA-DRB5	7.0164	1.1382e-12	4.08485e-10	7.1064	5.9569e-13	1.9629e-10	-0.09	GW & MTAG
Multisite Chronic Pain | Child Asthma	ENSG00000153814	JAZF1	3.315	0.00045825	0.0186247	3.405	0.00033082	0.0133954	-0.09	GW & MTAG
Multisite Chronic Pain | Child Asthma	ENSG00000144445	KANSL1L	3.578	0.0001731	0.0101936	3.6681	0.00012217	0.00694915	-0.0901	GW & MTAG
Multisite Chronic Pain | Adult Asthma	ENSG00000268614	CTD-2207O23.10	2.5448	0.0054668	0.0894101	2.635	0.0042071	0.0689589	-0.0902	GW & MTAG
Multisite Chronic Pain | Adult Asthma	ENSG00000161217	PCYT1A	2.3614	0.009104	0.120144	2.4517	0.00711	0.0937794	-0.0903	GW
Multisite Chronic Pain | Child Asthma	ENSG00000150672	DLG2	3.0415	0.0011771	0.0360541	3.1318	0.00086858	0.0266886	-0.0903	GW & MTAG
Multisite Chronic Pain | Child Asthma	ENSG00000126215	XRCC3	4.166	1.5499e-05	0.00184254	4.2563	1.0391e-05	0.00120452	-0.0903	GW & MTAG
Multisite Chronic Pain | Child Asthma	ENSG00000176208	ATAD5	2.7046	0.0034195	0.0678231	2.7949	0.0025958	0.052554	-0.0903	GW & MTAG
Multisite Chronic Pain | Adult Asthma	ENSG00000167491	GATAD2A	3.6089	0.00015375	0.00905411	3.6993	0.0001081	0.00639631	-0.0904	GW & MTAG
Multisite Chronic Pain | Adult Asthma	ENSG00000103496	STX4	3.4153	0.00031856	0.0149613	3.506	0.00022742	0.0102269	-0.0907	GW & MTAG
Multisite Chronic Pain | Child Asthma	ENSG00000173166	RAPH1	2.4539	0.0070664	0.103278	2.5447	0.0054691	0.0804042	-0.0908	GW
Multisite Chronic Pain | Child Asthma	ENSG00000267270	AC139100.2	3.6725	0.00012011	0.00789988	3.7633	8.3854e-05	0.00533999	-0.0908	GW & MTAG
Multisite Chronic Pain | Child Asthma	ENSG00000152953	STK32B	2.5015	0.0061841	0.0961153	2.5924	0.0047653	0.0743465	-0.0909	GW & MTAG
Multisite Chronic Pain | Adult Asthma	ENSG00000073067	CYP2W1	2.957	0.0015534	0.0432609	3.048	0.0011519	0.0324117	-0.091	GW & MTAG
Multisite Chronic Pain | Child Asthma	ENSG00000138131	LOXL4	2.7177	0.0032866	0.0664968	2.8087	0.0024871	0.051205	-0.091	GW & MTAG
Multisite Chronic Pain | Child Asthma	ENSG00000107819	SFXN3	3.0694	0.0010724	0.0339403	3.1604	0.00078782	0.0248053	-0.091	GW & MTAG
Multisite Chronic Pain | Child Asthma	ENSG00000166170	BAG5	2.8705	0.0020489	0.0515504	2.9615	0.0015307	0.0385946	-0.091	GW & MTAG
Multisite Chronic Pain | Child Asthma	ENSG00000248874	C5orf17	3.4805	0.00025022	0.0130039	3.5717	0.00017736	0.00868789	-0.0912	GW & MTAG
Child Asthma | Multisite Chronic Pain	ENSG00000076685	NT5C2	3.3161	0.00045644	0.0168909	3.4073	0.00032807	0.0125653	-0.0912	GW & MTAG
Multisite Chronic Pain | Adult Asthma	ENSG00000047457	CP	2.3969	0.0082668	0.113287	2.4883	0.006417	0.0888064	-0.0914	GW
Multisite Chronic Pain | Late Asthma	ENSG00000164794	KCNV1	2.8691	0.0020583	0.0491846	2.9607	0.0015347	0.0386445	-0.0916	GW & MTAG
Child Asthma | Multisite Chronic Pain	ENSG00000169220	RGS14	4.0418	2.652e-05	0.00170996	4.1335	1.7864e-05	0.0011773	-0.0917	GW & MTAG
Multisite Chronic Pain | Adult Asthma	ENSG00000120992	LYPLA1	2.3988	0.0082239	0.113061	2.4905	0.006378	0.0885398	-0.0917	GW
Multisite Chronic Pain | Child Asthma	ENSG00000196576	PLXNB2	2.7086	0.0033788	0.0674377	2.8003	0.0025525	0.0519525	-0.0917	GW & MTAG
Multisite Chronic Pain | Adult Asthma	ENSG00000184708	EIF4ENIF1	2.5789	0.0049562	0.0849417	2.6707	0.0037845	0.0651029	-0.0918	GW & MTAG
Child Asthma | Multisite Chronic Pain	ENSG00000072310	SREBF1	2.7303	0.003164	0.0721112	2.8223	0.0023844	0.0570729	-0.092	GW & MTAG
Multisite Chronic Pain | Late Asthma	ENSG00000133069	TMCC2	2.5944	0.0047372	0.0813234	2.6865	0.0036104	0.0633627	-0.0921	GW & MTAG
Multisite Chronic Pain | Adult Asthma	ENSG00000008196	TFAP2B	4.4464	4.3664e-06	0.000728538	4.5385	2.8326e-06	0.000473579	-0.0921	GW & MTAG
Multisite Chronic Pain | Child Asthma	ENSG00000090905	TNRC6A	2.4633	0.0068837	0.101816	2.5554	0.0053026	0.0789293	-0.0921	GW
Multisite Chronic Pain | Adult Asthma	ENSG00000005249	PRKAR2B	2.6323	0.0042408	0.0778873	2.7247	0.0032178	0.0594002	-0.0924	GW & MTAG
Multisite Chronic Pain | Child Asthma	ENSG00000115204	MPV17	2.3778	0.0087088	0.116423	2.4702	0.0067522	0.0918743	-0.0924	GW
Multisite Chronic Pain | Adult Asthma	ENSG00000173611	SCAI	4.7193	1.1831e-06	0.000281297	4.8118	7.4803e-07	0.000171608	-0.0925	GW & MTAG
Multisite Chronic Pain | Late Asthma	ENSG00000054967	RELT	2.8837	0.0019653	0.0474993	2.9763	0.001459	0.0376816	-0.0926	GW & MTAG
Multisite Chronic Pain | Adult Asthma	ENSG00000269383	AC012493.2	2.6862	0.0036135	0.0730128	2.7788	0.0027279	0.0538035	-0.0926	GW & MTAG
Multisite Chronic Pain | Adult Asthma	ENSG00000273303	RP11-944L7.5	3.4369	0.00029423	0.0142769	3.5296	0.0002081	0.00959745	-0.0927	GW & MTAG
Multisite Chronic Pain | Late Asthma	ENSG00000154359	LONRF1	3.5399	0.00020012	0.0106944	3.6328	0.00014016	0.00764802	-0.0929	GW & MTAG
Multisite Chronic Pain | Adult Asthma	ENSG00000130701	RBBP8NL	2.6584	0.0039253	0.0754173	2.7513	0.0029682	0.0565022	-0.0929	GW & MTAG
Multisite Chronic Pain | Child Asthma	ENSG00000013503	POLR3B	2.4316	0.0075156	0.106762	2.5245	0.0057934	0.0837545	-0.0929	GW
Child Asthma | Multisite Chronic Pain	ENSG00000113916	BCL6	5.3768	3.7904e-08	4.87143e-06	5.4698	2.2523e-08	2.85073e-06	-0.093	GW & MTAG
Child Asthma | Multisite Chronic Pain	ENSG00000134882	UBAC2	6.0336	8.0182e-10	1.33784e-07	6.1267	4.4847e-10	8.03025e-08	-0.0931	GW & MTAG
Multisite Chronic Pain | Child Asthma	ENSG00000243509	TNFRSF6B	2.4784	0.0065987	0.0995823	2.5715	0.0050636	0.0765913	-0.0931	GW & MTAG
Multisite Chronic Pain | Adult Asthma	ENSG00000213889	PPM1N	2.3279	0.0099599	0.126298	2.4212	0.0077343	0.0984141	-0.0933	GW
Multisite Chronic Pain | Child Asthma	ENSG00000060140	STYK1	2.764	0.0028547	0.0618962	2.8574	0.0021353	0.0473982	-0.0934	GW & MTAG
Multisite Chronic Pain | Late Asthma	ENSG00000135842	FAM129A	2.951	0.0015838	0.0417829	3.0445	0.0011655	0.0326135	-0.0935	GW & MTAG
Multisite Chronic Pain | Adult Asthma	ENSG00000140829	DHX38	2.3367	0.009728	0.124566	2.4302	0.0075457	0.0971134	-0.0935	GW
Multisite Chronic Pain | Late Asthma	ENSG00000064607	SUGP2	2.3695	0.0089065	0.116522	2.4631	0.0068862	0.0923572	-0.0936	GW
Child Asthma | Multisite Chronic Pain	ENSG00000172346	CSDC2	3.4022	0.00033426	0.0132734	3.4958	0.00023631	0.00977566	-0.0936	GW & MTAG
Multisite Chronic Pain | Child Asthma	ENSG00000198026	ZNF335	3.8713	5.4136e-05	0.00463838	3.965	3.6699e-05	0.00304953	-0.0937	GW & MTAG
Multisite Chronic Pain | Adult Asthma	ENSG00000176208	ATAD5	2.701	0.0034561	0.0708389	2.7949	0.0025958	0.052554	-0.0939	GW & MTAG
Multisite Chronic Pain | Late Asthma	ENSG00000204614	TRIM40	2.3676	0.0089529	0.116868	2.4616	0.0069167	0.0925208	-0.094	GW
Child Asthma | Multisite Chronic Pain	ENSG00000085276	MECOM	2.9548	0.0015641	0.0434317	3.0488	0.0011487	0.0331131	-0.094	GW & MTAG
Multisite Chronic Pain | Late Asthma	ENSG00000148655	C10orf11	4.0582	2.4721e-05	0.0024238	4.1523	1.6454e-05	0.0017374	-0.0941	GW & MTAG
Multisite Chronic Pain | Adult Asthma	ENSG00000189367	KIAA0408	3.2091	0.00066566	0.0244904	3.3033	0.00047781	0.0172929	-0.0942	GW & MTAG
Multisite Chronic Pain | Adult Asthma	ENSG00000141013	GAS8	2.3665	0.0089775	0.119413	2.4607	0.0069328	0.0925924	-0.0942	GW
Child Asthma | Multisite Chronic Pain	ENSG00000157827	FMNL2	3.933	4.1943e-05	0.00249312	4.0273	2.821e-05	0.00169544	-0.0943	GW & MTAG
Child Asthma | Multisite Chronic Pain	ENSG00000138311	ZNF365	3.4739	0.00025651	0.0108665	3.5684	0.00017961	0.00783723	-0.0945	GW & MTAG
Multisite Chronic Pain | Child Asthma	ENSG00000101336	HCK	2.793	0.0026109	0.059051	2.8875	0.0019419	0.0443412	-0.0945	GW & MTAG
Multisite Chronic Pain | Adult Asthma	ENSG00000119408	NEK6	3.6748	0.000119	0.00797007	3.7694	8.1821e-05	0.00528222	-0.0946	GW & MTAG
Child Asthma | Multisite Chronic Pain	ENSG00000126581	BECN1	2.4663	0.006825	0.118131	2.561	0.0052188	0.0953554	-0.0947	GW
Multisite Chronic Pain | Child Asthma	ENSG00000185219	ZNF445	3.6508	0.00013071	0.00834307	3.7455	9.0011e-05	0.00560355	-0.0947	GW & MTAG
Multisite Chronic Pain | Child Asthma	ENSG00000121440	PDZRN3	2.7614	0.0028776	0.0622052	2.8561	0.0021445	0.0474629	-0.0947	GW & MTAG
Multisite Chronic Pain | Late Asthma	ENSG00000129473	BCL2L2	2.3499	0.009388	0.120168	2.4447	0.0072488	0.0948898	-0.0948	GW
Multisite Chronic Pain | Late Asthma	ENSG00000179119	SPTY2D1	2.4792	0.0065833	0.0974778	2.5742	0.0050231	0.0763128	-0.095	GW & MTAG
Multisite Chronic Pain | Child Asthma	ENSG00000085382	HACE1	3.4133	0.00032094	0.0149069	3.5083	0.00022551	0.0101749	-0.095	GW & MTAG
Multisite Chronic Pain | Adult Asthma	ENSG00000178950	GAK	2.3702	0.008889	0.118618	2.4653	0.0068457	0.0920725	-0.0951	GW
Child Asthma | Multisite Chronic Pain	ENSG00000183655	KLHL25	2.5591	0.0052464	0.0991966	2.6542	0.0039747	0.0801938	-0.0951	GW & MTAG
Child Asthma | Multisite Chronic Pain	ENSG00000131495	NDUFA2	2.7604	0.0028864	0.0674474	2.8556	0.0021481	0.053042	-0.0952	GW & MTAG
Multisite Chronic Pain | Late Asthma	ENSG00000127804	METTL16	2.37	0.008893	0.116522	2.4654	0.0068421	0.0920725	-0.0954	GW
Multisite Chronic Pain | Adult Asthma	ENSG00000139428	MMAB	3.7212	9.9139e-05	0.00699494	3.8166	6.7639e-05	0.00465006	-0.0954	GW & MTAG
Multisite Chronic Pain | Late Asthma	ENSG00000168517	HEXIM2	5.0953	1.7411e-07	6.13286e-05	5.191	1.046e-07	3.99823e-05	-0.0957	GW & MTAG
Multisite Chronic Pain | Child Asthma	ENSG00000044090	CUL7	2.4397	0.0073499	0.105911	2.5356	0.0056135	0.0820223	-0.0959	GW
Multisite Chronic Pain | Child Asthma	ENSG00000164077	MON1A	6.7157	9.3613e-12	1.78061e-08	6.8118	4.8209e-12	7.67809e-09	-0.0961	GW & MTAG
Multisite Chronic Pain | Child Asthma	ENSG00000116793	PHTF1	2.8033	0.0025291	0.058452	2.8995	0.0018686	0.0436036	-0.0962	GW & MTAG
Multisite Chronic Pain | Child Asthma	ENSG00000116871	MAP7D1	2.4087	0.0080053	0.1105	2.505	0.0061229	0.0859815	-0.0963	GW
Child Asthma | Multisite Chronic Pain	ENSG00000113525	IL5	7.7394	4.996e-15	6.33526e-12	7.8357	2.3315e-15	3.50926e-12	-0.0963	GW & MTAG
Multisite Chronic Pain | Late Asthma	ENSG00000112308	C6orf62	2.6143	0.0044702	0.0787293	2.7107	0.0033571	0.0609894	-0.0964	GW & MTAG
Multisite Chronic Pain | Late Asthma	ENSG00000028116	VRK2	3.2105	0.00066244	0.0245619	3.3072	0.00047116	0.0172088	-0.0967	GW & MTAG
Multisite Chronic Pain | Adult Asthma	ENSG00000272869	CTC-487M23.8	2.5729	0.0050425	0.0854843	2.6696	0.0037969	0.0652452	-0.0967	GW & MTAG
Multisite Chronic Pain | Late Asthma	ENSG00000165383	LRRC18	2.7308	0.0031587	0.0634442	2.8275	0.0023459	0.0495413	-0.0967	GW & MTAG
Multisite Chronic Pain | Adult Asthma	ENSG00000127452	FBXL12	2.4175	0.0078137	0.110147	2.5142	0.0059644	0.0849879	-0.0967	GW
Multisite Chronic Pain | Adult Asthma	ENSG00000077150	NFKB2	3.611	0.0001525	0.00905329	3.7078	0.00010452	0.00629193	-0.0968	GW & MTAG
Multisite Chronic Pain | Adult Asthma	ENSG00000183715	OPCML	4.2754	9.5414e-06	0.00129634	4.3723	6.1459e-06	0.000788325	-0.0969	GW & MTAG
Multisite Chronic Pain | Adult Asthma	ENSG00000157613	CREB3L1	3.1018	0.00096179	0.0313257	3.1987	0.00069016	0.0225862	-0.0969	GW & MTAG
Multisite Chronic Pain | Child Asthma	ENSG00000186446	ZNF501	2.6491	0.0040355	0.074596	2.746	0.0030167	0.0571976	-0.0969	GW & MTAG
Child Asthma | Multisite Chronic Pain	ENSG00000115274	INO80B	2.6002	0.0046581	0.091154	2.6972	0.0034962	0.074742	-0.097	GW & MTAG
Multisite Chronic Pain | Child Asthma	ENSG00000168890	TMEM150A	2.5286	0.0057256	0.0924505	2.6257	0.004323	0.0700773	-0.0971	GW & MTAG
Child Asthma | Multisite Chronic Pain	ENSG00000130489	SCO2	2.7152	0.003312	0.074276	2.8124	0.0024587	0.0583011	-0.0972	GW & MTAG
Multisite Chronic Pain | Adult Asthma	ENSG00000144445	KANSL1L	3.5708	0.00017793	0.0100726	3.6681	0.00012217	0.00694915	-0.0973	GW & MTAG
Child Asthma | Multisite Chronic Pain	ENSG00000198373	WWP2	2.7279	0.0031869	0.0724434	2.8252	0.0023627	0.0567999	-0.0973	GW & MTAG
Child Asthma | Multisite Chronic Pain	ENSG00000072736	NFATC3	2.977	0.0014555	0.0410758	3.0744	0.0010546	0.0308188	-0.0974	GW & MTAG
Multisite Chronic Pain | Late Asthma	ENSG00000134049	IER3IP1	2.6628	0.003875	0.0719087	2.7604	0.0028862	0.0556055	-0.0976	GW & MTAG
Multisite Chronic Pain | Child Asthma	ENSG00000117971	CHRNB4	2.5834	0.0048917	0.084416	2.6811	0.0036689	0.0639781	-0.0977	GW & MTAG
Multisite Chronic Pain | Adult Asthma	ENSG00000165487	MICU2	3.2287	0.00062172	0.0234278	3.3264	0.00043986	0.0163958	-0.0977	GW & MTAG
Multisite Chronic Pain | Child Asthma	ENSG00000171604	CXXC5	2.7493	0.0029861	0.0633206	2.847	0.0022066	0.0481419	-0.0977	GW & MTAG
Multisite Chronic Pain | Child Asthma	ENSG00000135365	PHF21A	2.5337	0.0056436	0.0914369	2.6314	0.0042516	0.069569	-0.0977	GW & MTAG
Multisite Chronic Pain | Child Asthma	ENSG00000181722	ZBTB20	2.6581	0.0039293	0.073498	2.7559	0.0029261	0.0558678	-0.0978	GW & MTAG
Multisite Chronic Pain | Child Asthma	ENSG00000164106	SCRG1	2.4138	0.0078926	0.109806	2.5116	0.0060086	0.0852534	-0.0978	GW
Multisite Chronic Pain | Child Asthma	ENSG00000118007	STAG1	5.1413	1.3645e-07	5.76543e-05	5.2392	8.0646e-08	3.21105e-05	-0.0979	GW & MTAG
Multisite Chronic Pain | Late Asthma	ENSG00000267060	PTGES3L	3.6349	0.00013905	0.00845006	3.7329	9.4648e-05	0.00583451	-0.098	GW & MTAG
Multisite Chronic Pain | Adult Asthma	ENSG00000168175	MAPK1IP1L	4.165	1.5567e-05	0.00182966	4.263	1.0085e-05	0.00119717	-0.098	GW & MTAG
Multisite Chronic Pain | Adult Asthma	ENSG00000204463	BAG6	4.4197	4.943e-06	0.000803597	4.5178	3.1238e-06	0.000489361	-0.0981	GW & MTAG
Multisite Chronic Pain | Child Asthma	ENSG00000104872	PIH1D1	3.8931	4.948e-05	0.00433714	3.9913	3.2858e-05	0.00282429	-0.0982	GW & MTAG
Child Asthma | Multisite Chronic Pain	ENSG00000141736	ERBB2	7.4361	5.1847e-14	2.73939e-11	7.5344	2.4536e-14	1.37617e-11	-0.0983	GW & MTAG
Multisite Chronic Pain | Child Asthma	ENSG00000067369	TP53BP1	2.5446	0.0054704	0.089933	2.6429	0.00411	0.0683599	-0.0983	GW & MTAG
Multisite Chronic Pain | Child Asthma	ENSG00000027869	SH2D2A	2.7676	0.0028236	0.0617342	2.866	0.0020783	0.0465111	-0.0984	GW & MTAG
Multisite Chronic Pain | Adult Asthma	ENSG00000110906	KCTD10	3.2183	0.00064479	0.0239542	3.3168	0.00045521	0.0168437	-0.0985	GW & MTAG
Multisite Chronic Pain | Late Asthma	ENSG00000163888	CAMK2N2	2.5495	0.0053941	0.0865833	2.6481	0.0040477	0.0676221	-0.0986	GW & MTAG
Multisite Chronic Pain | Child Asthma	ENSG00000064490	RFXANK	3.7282	9.6431e-05	0.00700082	3.8268	6.4915e-05	0.00456123	-0.0986	GW & MTAG
Multisite Chronic Pain | Late Asthma	ENSG00000105245	NUMBL	2.4252	0.0076491	0.107693	2.5238	0.0058051	0.0838602	-0.0986	GW
Multisite Chronic Pain | Adult Asthma	ENSG00000171456	ASXL1	3.7607	8.4709e-05	0.00619711	3.8593	5.6853e-05	0.00414723	-0.0986	GW & MTAG
Child Asthma | Multisite Chronic Pain	ENSG00000082212	ME2	3.4856	0.00024552	0.0106137	3.5842	0.00016905	0.00748421	-0.0986	GW & MTAG
Multisite Chronic Pain | Child Asthma	ENSG00000172053	QARS	2.8405	0.002252	0.054779	2.9393	0.0016445	0.0405022	-0.0988	GW & MTAG
Multisite Chronic Pain | Child Asthma	ENSG00000145982	FARS2	2.6671	0.0038258	0.0725529	2.7659	0.0028386	0.0551335	-0.0988	GW & MTAG
Multisite Chronic Pain | Child Asthma	ENSG00000186193	SAPCD2	2.4691	0.0067735	0.100898	2.5681	0.0051123	0.0769341	-0.099	GW
Multisite Chronic Pain | Late Asthma	ENSG00000166105	GLB1L3	2.6611	0.0038948	0.0721353	2.7601	0.0028894	0.0556055	-0.099	GW & MTAG
Multisite Chronic Pain | Child Asthma	ENSG00000169783	LINGO1	2.7978	0.0025728	0.0589331	2.8969	0.0018845	0.0436036	-0.0991	GW & MTAG
Multisite Chronic Pain | Child Asthma	ENSG00000105705	SUGP1	3.5314	0.00020671	0.0115238	3.6305	0.00014142	0.00764802	-0.0991	GW & MTAG
Multisite Chronic Pain | Child Asthma	ENSG00000205884	DEFB136	3.1587	0.00079232	0.0273516	3.258	0.00056104	0.019425	-0.0993	GW & MTAG
Multisite Chronic Pain | Late Asthma	ENSG00000015171	ZMYND11	3.3827	0.00035894	0.0161404	3.482	0.0002488	0.0109312	-0.0993	GW & MTAG
Multisite Chronic Pain | Child Asthma	ENSG00000091656	ZFHX4	4.2478	1.0796e-05	0.00145639	4.3471	6.8965e-06	0.000872887	-0.0993	GW & MTAG
Child Asthma | Multisite Chronic Pain	ENSG00000178175	ZNF366	2.6966	0.0035025	0.0764286	2.7962	0.0025852	0.0605494	-0.0996	GW & MTAG
Multisite Chronic Pain | Child Asthma	ENSG00000064999	ANKS1A	3.0244	0.0012455	0.037191	3.124	0.00089205	0.0272782	-0.0996	GW & MTAG
Multisite Chronic Pain | Child Asthma	ENSG00000198400	NTRK1	2.9805	0.0014391	0.0413491	3.0803	0.001034	0.0302631	-0.0998	GW & MTAG
Late Asthma | Multisite Chronic Pain	ENSG00000038532	CLEC16A	3.8058	7.0662e-05	0.0129055	3.9056	4.6996e-05	0.0126505	-0.0998	GW & MTAG
Multisite Chronic Pain | Late Asthma	ENSG00000107819	SFXN3	3.0605	0.0011047	0.0331951	3.1604	0.00078782	0.0248053	-0.0999	GW & MTAG
Multisite Chronic Pain | Adult Asthma	ENSG00000164190	NIPBL	2.3576	0.0091958	0.120648	2.4575	0.0069956	0.0932333	-0.0999	GW
Multisite Chronic Pain | Late Asthma	ENSG00000101336	HCK	2.7875	0.0026556	0.0572289	2.8875	0.0019419	0.0443412	-0.1	GW & MTAG
Multisite Chronic Pain | Late Asthma	ENSG00000118965	WDR35	2.4504	0.0071349	0.102992	2.5505	0.0053782	0.0794847	-0.1001	GW
Multisite Chronic Pain | Child Asthma	ENSG00000197381	ADARB1	3.802	7.1778e-05	0.0056651	3.9021	4.7686e-05	0.00365207	-0.1001	GW & MTAG
Multisite Chronic Pain | Child Asthma	ENSG00000178974	FBXO34	4.5932	2.1824e-06	0.000432411	4.6935	1.3429e-06	0.000251623	-0.1003	GW & MTAG
Multisite Chronic Pain | Child Asthma	ENSG00000177034	MTX3	3.0546	0.0011269	0.0350415	3.155	0.00080238	0.0251395	-0.1004	GW & MTAG
Multisite Chronic Pain | Child Asthma	ENSG00000124785	NRN1	3.6899	0.00011216	0.00764794	3.7903	7.5237e-05	0.00500754	-0.1004	GW & MTAG
Multisite Chronic Pain | Adult Asthma	ENSG00000064999	ANKS1A	3.0236	0.0012488	0.037407	3.124	0.00089205	0.0272782	-0.1004	GW & MTAG
Multisite Chronic Pain | Child Asthma	ENSG00000173769	TOPAZ1	2.7547	0.0029375	0.06278	2.8551	0.0021509	0.0474629	-0.1004	GW & MTAG
Multisite Chronic Pain | Child Asthma	ENSG00000113391	FAM172A	3.6863	0.00011375	0.00769978	3.7867	7.6334e-05	0.00504148	-0.1004	GW & MTAG
Multisite Chronic Pain | Child Asthma	ENSG00000100583	SAMD15	3.541	0.00019932	0.0111837	3.6414	0.0001356	0.00744709	-0.1004	GW & MTAG
Multisite Chronic Pain | Child Asthma	ENSG00000102967	DHODH	2.3628	0.009069	0.119484	2.4633	0.006884	0.0923572	-0.1005	GW
Child Asthma | Multisite Chronic Pain	ENSG00000169045	HNRNPH1	3.2792	0.00052042	0.0186488	3.3797	0.00036286	0.0135449	-0.1005	GW & MTAG
Multisite Chronic Pain | Child Asthma	ENSG00000013810	TACC3	2.7106	0.0033578	0.0673228	2.8111	0.0024683	0.050944	-0.1005	GW & MTAG
Multisite Chronic Pain | Child Asthma	ENSG00000169398	PTK2	4.0158	2.9625e-05	0.00296577	4.1164	1.9242e-05	0.00195613	-0.1006	GW & MTAG
Multisite Chronic Pain | Late Asthma	ENSG00000268614	CTD-2207O23.10	2.5343	0.0056331	0.0887715	2.635	0.0042071	0.0689589	-0.1007	GW & MTAG
Multisite Chronic Pain | Child Asthma	ENSG00000119004	CYP20A1	2.6065	0.0045741	0.0809072	2.7072	0.003393	0.0612775	-0.1007	GW & MTAG
Multisite Chronic Pain | Late Asthma	ENSG00000173391	OLR1	3.9485	3.9314e-05	0.003462	4.0493	2.568e-05	0.00237497	-0.1008	GW & MTAG
Multisite Chronic Pain | Adult Asthma	ENSG00000144354	CDCA7	2.7231	0.0032333	0.0680316	2.824	0.0023715	0.0497813	-0.1009	GW & MTAG
Multisite Chronic Pain | Adult Asthma	ENSG00000183733	FIGLA	3.4596	0.00027045	0.013327	3.5606	0.00018497	0.00895658	-0.101	GW & MTAG
Multisite Chronic Pain | Child Asthma	ENSG00000151490	PTPRO	3.4481	0.00028225	0.0137658	3.5491	0.00019328	0.0091643	-0.101	GW & MTAG
Multisite Chronic Pain | Child Asthma	ENSG00000266956	CTB-186H2.3	2.4276	0.0076001	0.107321	2.5286	0.0057256	0.0831416	-0.101	GW
Multisite Chronic Pain | Adult Asthma	ENSG00000144554	FANCD2	3.2726	0.00053276	0.0207232	3.3737	0.00037088	0.0145111	-0.1011	GW & MTAG
Multisite Chronic Pain | Adult Asthma	ENSG00000176490	DIRAS1	2.5816	0.0049166	0.0846323	2.6828	0.0036503	0.0637701	-0.1012	GW & MTAG
Child Asthma | Multisite Chronic Pain	ENSG00000239779	WBP1	2.6464	0.0040676	0.0836862	2.7476	0.003002	0.0664054	-0.1012	GW & MTAG
Multisite Chronic Pain | Child Asthma	ENSG00000232070	TMEM253	3.0082	0.0013141	0.0386927	3.1094	0.00093736	0.028168	-0.1012	GW & MTAG
Child Asthma | Multisite Chronic Pain	ENSG00000109320	NFKB1	3.7905	7.5182e-05	0.00395038	3.8918	4.975e-05	0.00271663	-0.1013	GW & MTAG
Child Asthma | Multisite Chronic Pain	ENSG00000115604	IL18R1	7.51	2.9558e-14	1.87408e-11	7.6113	1.3573e-14	8.94508e-12	-0.1013	GW & MTAG
Multisite Chronic Pain | Late Asthma	ENSG00000184226	PCDH9	2.8333	0.0023033	0.0524683	2.9347	0.0016696	0.0407649	-0.1014	GW & MTAG
Child Asthma | Multisite Chronic Pain	ENSG00000106635	BCL7B	3.1848	0.00072419	0.0243016	3.2862	0.00050768	0.0176094	-0.1014	GW & MTAG
Multisite Chronic Pain | Adult Asthma	ENSG00000059769	DNAJC25	2.3598	0.0091429	0.120282	2.4613	0.0069226	0.0925208	-0.1015	GW
Multisite Chronic Pain | Adult Asthma	ENSG00000244115	DNAJC25-GNG10	2.3598	0.0091429	0.120282	2.4613	0.0069226	0.0925208	-0.1015	GW
Multisite Chronic Pain | Child Asthma	ENSG00000131323	TRAF3	2.7176	0.003288	0.0664968	2.8191	0.002408	0.0502671	-0.1015	GW & MTAG
Child Asthma | Multisite Chronic Pain	ENSG00000154655	L3MBTL4	2.5581	0.0052626	0.0993357	2.6597	0.0039109	0.0796415	-0.1016	GW & MTAG
Multisite Chronic Pain | Child Asthma	ENSG00000163349	HIPK1	3.526	0.0002109	0.0116954	3.6279	0.00014287	0.00764855	-0.1019	GW & MTAG
Multisite Chronic Pain | Late Asthma	ENSG00000163009	C2orf48	2.8952	0.0018945	0.0464838	2.9972	0.0013623	0.0360564	-0.102	GW & MTAG
Multisite Chronic Pain | Adult Asthma	ENSG00000185352	HS6ST3	2.5067	0.0060928	0.0946823	2.6087	0.0045446	0.0723378	-0.102	GW & MTAG
Multisite Chronic Pain | Child Asthma	ENSG00000183733	FIGLA	3.4586	0.00027148	0.0134826	3.5606	0.00018497	0.00895658	-0.102	GW & MTAG
Multisite Chronic Pain | Late Asthma	ENSG00000141431	ASXL3	3.45	0.00028025	0.0137034	3.5522	0.00019101	0.00914933	-0.1022	GW & MTAG
Child Asthma | Multisite Chronic Pain	ENSG00000155666	KDM8	5.2624	7.1101e-08	8.7819e-06	5.365	4.0474e-08	4.80459e-06	-0.1026	GW & MTAG
Multisite Chronic Pain | Late Asthma	ENSG00000156875	HIAT1	2.8978	0.0018787	0.0461788	3.0006	0.0013474	0.0358157	-0.1028	GW & MTAG
Multisite Chronic Pain | Adult Asthma	ENSG00000196345	ZKSCAN7	3.3937	0.00034484	0.0157093	3.4966	0.00023565	0.0104982	-0.1029	GW & MTAG
Multisite Chronic Pain | Child Asthma	ENSG00000069275	NUCKS1	2.6215	0.0043776	0.0785531	2.7245	0.0032202	0.0594002	-0.103	GW & MTAG
Multisite Chronic Pain | Child Asthma	ENSG00000198837	DENND4B	4.0341	2.7401e-05	0.00280243	4.1373	1.7571e-05	0.00182727	-0.1032	GW & MTAG
Multisite Chronic Pain | Child Asthma	ENSG00000103316	CRYM	3.5678	0.00018001	0.0104389	3.6712	0.0001207	0.00692738	-0.1034	GW & MTAG
Adult Asthma | Multisite Chronic Pain	ENSG00000175115	PACS1	3.1626	0.00078171	0.0701089	3.2661	0.00054517	0.0439632	-0.1035	GW & MTAG
Multisite Chronic Pain | Adult Asthma	ENSG00000185219	ZNF445	3.642	0.00013528	0.00857016	3.7455	9.0011e-05	0.00560355	-0.1035	GW & MTAG
Multisite Chronic Pain | Child Asthma	ENSG00000135773	CAPN9	2.4787	0.0065937	0.0995823	2.5822	0.0049093	0.0752213	-0.1035	GW & MTAG
Multisite Chronic Pain | Child Asthma	ENSG00000103335	PIEZO1	2.7324	0.0031437	0.065284	2.8359	0.0022848	0.048963	-0.1035	GW & MTAG
Adult Asthma | Multisite Chronic Pain	ENSG00000137404	NRM	2.9804	0.0014395	0.102599	3.084	0.0010212	0.0670693	-0.1036	GW
Multisite Chronic Pain | Child Asthma	ENSG00000136950	ARPC5L	4.3447	6.9736e-06	0.00102034	4.4483	4.3274e-06	0.000621844	-0.1036	GW & MTAG
Multisite Chronic Pain | Late Asthma	ENSG00000166822	TMEM170A	3.0704	0.0010689	0.0328458	3.1741	0.00075146	0.0239365	-0.1037	GW & MTAG
Multisite Chronic Pain | Adult Asthma	ENSG00000137992	DBT	2.8695	0.0020557	0.051113	2.9733	0.0014729	0.0376893	-0.1038	GW & MTAG
Multisite Chronic Pain | Adult Asthma	ENSG00000102967	DHODH	2.3594	0.0091519	0.120282	2.4633	0.006884	0.0923572	-0.1039	GW
Child Asthma | Multisite Chronic Pain	ENSG00000117360	PRPF3	3.8718	5.4008e-05	0.00302143	3.9757	3.5086e-05	0.00200768	-0.1039	GW & MTAG
Child Asthma | Multisite Chronic Pain	ENSG00000197375	SLC22A5	5.4419	2.635e-08	3.48058e-06	5.5459	1.4623e-08	1.91421e-06	-0.104	GW & MTAG
Multisite Chronic Pain | Child Asthma	ENSG00000110367	DDX6	2.583	0.0048966	0.084416	2.687	0.0036048	0.0633226	-0.104	GW & MTAG
Adult Asthma | Multisite Chronic Pain	ENSG00000204252	HLA-DOA	3.1657	0.00077355	0.0697331	3.2698	0.00053805	0.0436766	-0.1041	GW & MTAG
Multisite Chronic Pain | Child Asthma	ENSG00000171714	ANO5	3.9241	4.3523e-05	0.00397366	4.0283	2.8089e-05	0.00252036	-0.1042	GW & MTAG
Multisite Chronic Pain | Late Asthma	ENSG00000015475	BID	2.3823	0.0086035	0.11476	2.4865	0.0064499	0.0889853	-0.1042	GW
Multisite Chronic Pain | Late Asthma	ENSG00000173327	MAP3K11	2.637	0.0041817	0.07523	2.7413	0.0030601	0.0578901	-0.1043	GW & MTAG
Multisite Chronic Pain | Adult Asthma	ENSG00000135773	CAPN9	2.4778	0.0066098	0.0993089	2.5822	0.0049093	0.0752213	-0.1044	GW & MTAG
Multisite Chronic Pain | Late Asthma	ENSG00000151348	EXT2	2.3772	0.0087229	0.115937	2.4817	0.0065371	0.0897783	-0.1045	GW
Multisite Chronic Pain | Adult Asthma	ENSG00000171714	ANO5	3.9238	4.359e-05	0.00369117	4.0283	2.8089e-05	0.00252036	-0.1045	GW & MTAG
Multisite Chronic Pain | Child Asthma	ENSG00000181163	NPM1	4.2953	8.7229e-06	0.00124751	4.3998	5.4178e-06	0.000726817	-0.1045	GW & MTAG
Multisite Chronic Pain | Child Asthma	ENSG00000148843	PDCD11	2.3336	0.0098074	0.125267	2.4381	0.0073822	0.0959134	-0.1045	GW
Multisite Chronic Pain | Child Asthma	ENSG00000143952	VPS54	4.1515	1.6517e-05	0.00193932	4.2561	1.0399e-05	0.00120452	-0.1046	GW & MTAG
Multisite Chronic Pain | Child Asthma	ENSG00000168228	ZCCHC4	3.0034	0.0013347	0.0390442	3.108	0.00094169	0.0282537	-0.1046	GW & MTAG
Multisite Chronic Pain | Child Asthma	ENSG00000135537	LACE1	2.3887	0.0084551	0.114222	2.4934	0.0063258	0.0881242	-0.1047	GW
Multisite Chronic Pain | Late Asthma	ENSG00000184470	TXNRD2	2.9475	0.0016016	0.04208	3.0523	0.0011354	0.0321478	-0.1048	GW & MTAG
Multisite Chronic Pain | Adult Asthma	ENSG00000135090	TAOK3	2.8298	0.0023289	0.0557909	2.9346	0.0016701	0.0407649	-0.1048	GW & MTAG
Multisite Chronic Pain | Adult Asthma	ENSG00000250091	DNAH10OS	2.889	0.0019325	0.0492838	2.9938	0.0013775	0.0363128	-0.1048	GW & MTAG
Multisite Chronic Pain | Child Asthma	ENSG00000119414	PPP6C	3.8472	5.9745e-05	0.00494091	3.952	3.8753e-05	0.00319245	-0.1048	GW & MTAG
Child Asthma | Multisite Chronic Pain	ENSG00000156127	BATF	2.5636	0.0051793	0.0986011	2.6685	0.0038091	0.0787022	-0.1049	GW & MTAG
Child Asthma | Multisite Chronic Pain	ENSG00000168137	SETD5	2.8737	0.0020287	0.0527235	2.9788	0.0014467	0.0392746	-0.1051	GW & MTAG
Multisite Chronic Pain | Late Asthma	ENSG00000189334	S100A14	2.3413	0.0096072	0.121099	2.4465	0.0072128	0.0946621	-0.1052	GW
Multisite Chronic Pain | Adult Asthma	ENSG00000114054	PCCB	4.9939	2.9589e-07	9.70366e-05	5.0991	1.7067e-07	6.04045e-05	-0.1052	GW & MTAG
Multisite Chronic Pain | Late Asthma	ENSG00000197283	SYNGAP1	3.0567	0.0011191	0.0334166	3.162	0.00078355	0.0247116	-0.1053	GW & MTAG
Multisite Chronic Pain | Late Asthma	ENSG00000163703	CRELD1	2.4879	0.0064256	0.0958599	2.5932	0.0047541	0.0742323	-0.1053	GW & MTAG
Late Asthma | Multisite Chronic Pain	ENSG00000204428	LY6G5C	3.2898	0.00050137	0.0491575	3.3952	0.00034295	0.050034	-0.1054	GW & MTAG
Child Asthma | Multisite Chronic Pain	ENSG00000123685	BATF3	3.1574	0.00079597	0.0260588	3.2629	0.0005514	0.0188522	-0.1055	GW & MTAG
Multisite Chronic Pain | Adult Asthma	ENSG00000133835	HSD17B4	2.5914	0.0047798	0.083483	2.6972	0.0034965	0.0624534	-0.1058	GW & MTAG
Multisite Chronic Pain | Child Asthma	ENSG00000136935	GOLGA1	4.4043	5.3055e-06	0.000840966	4.5104	3.2349e-06	0.000502646	-0.1061	GW & MTAG
Multisite Chronic Pain | Late Asthma	ENSG00000113742	CPEB4	2.5364	0.0056006	0.0884642	2.6427	0.0041126	0.0683599	-0.1063	GW & MTAG
Multisite Chronic Pain | Adult Asthma	ENSG00000040199	PHLPP2	4.7037	1.2773e-06	0.000299945	4.8101	7.5424e-07	0.000171608	-0.1064	GW & MTAG
Multisite Chronic Pain | Late Asthma	ENSG00000149547	EI24	2.3406	0.0096254	0.121248	2.447	0.0072016	0.0946609	-0.1064	GW
Child Asthma | Multisite Chronic Pain	ENSG00000117586	TNFSF4	6.9713	1.5701e-12	5.33301e-10	7.0778	7.3253e-13	2.3729e-10	-0.1065	GW & MTAG
Multisite Chronic Pain | Adult Asthma	ENSG00000125266	EFNB2	3.8159	6.7835e-05	0.00519205	3.9225	4.3816e-05	0.00346038	-0.1066	GW & MTAG
Multisite Chronic Pain | Adult Asthma	ENSG00000151240	DIP2C	2.5738	0.0050291	0.0853332	2.6804	0.0036771	0.0640043	-0.1066	GW & MTAG
Late Asthma | Multisite Chronic Pain	ENSG00000160097	FNDC5	3.2796	0.00051978	0.0497234	3.3865	0.00035394	0.0507894	-0.1069	GW & MTAG
Child Asthma | Multisite Chronic Pain	ENSG00000096746	HNRNPH3	2.716	0.0033042	0.0742021	2.8229	0.0023794	0.0570578	-0.1069	GW & MTAG
Multisite Chronic Pain | Child Asthma	ENSG00000107249	GLIS3	3.0877	0.0010085	0.0323742	3.1946	0.00070019	0.0227199	-0.1069	GW & MTAG
Multisite Chronic Pain | Child Asthma	ENSG00000110237	ARHGEF17	2.3495	0.0093984	0.121714	2.4564	0.0070177	0.09327	-0.1069	GW
Multisite Chronic Pain | Child Asthma	ENSG00000139915	MDGA2	2.6293	0.0042781	0.0773894	2.7362	0.0031077	0.0582766	-0.1069	GW & MTAG
Multisite Chronic Pain | Late Asthma	ENSG00000151150	ANK3	3.063	0.0010957	0.0330772	3.17	0.00076214	0.0241559	-0.107	GW & MTAG
Multisite Chronic Pain | Adult Asthma	ENSG00000035403	VCL	2.9106	0.0018035	0.0473164	3.0176	0.0012741	0.0347369	-0.107	GW & MTAG
Multisite Chronic Pain | Late Asthma	ENSG00000139915	MDGA2	2.6292	0.0042793	0.0764501	2.7362	0.0031077	0.0582766	-0.107	GW & MTAG
Multisite Chronic Pain | Child Asthma	ENSG00000123352	SPATS2	2.8457	0.0022157	0.0543804	2.9528	0.0015747	0.0393418	-0.1071	GW & MTAG
Multisite Chronic Pain | Child Asthma	ENSG00000175662	TOM1L2	2.5636	0.0051795	0.0871081	2.6708	0.0037834	0.0651029	-0.1072	GW & MTAG
Multisite Chronic Pain | Child Asthma	ENSG00000136770	DNAJC1	2.8099	0.0024777	0.0578262	2.9171	0.0017662	0.0422473	-0.1072	GW & MTAG
Multisite Chronic Pain | Adult Asthma	ENSG00000268805	PRED57	2.5475	0.0054245	0.0890245	2.6548	0.0039679	0.0669325	-0.1073	GW & MTAG
Multisite Chronic Pain | Adult Asthma	ENSG00000261459	ZNF747	3.1367	0.00085443	0.0290174	3.244	0.00058932	0.0200883	-0.1073	GW & MTAG
Multisite Chronic Pain | Late Asthma	ENSG00000132849	INADL	2.7883	0.002649	0.0572289	2.8957	0.0018918	0.0437196	-0.1074	GW & MTAG
Multisite Chronic Pain | Child Asthma	ENSG00000172264	MACROD2	2.9274	0.001709	0.0461746	3.0349	0.001203	0.0333312	-0.1075	GW & MTAG
Multisite Chronic Pain | Late Asthma	ENSG00000145863	GABRA6	2.3101	0.010442	0.126508	2.4176	0.0078107	0.0991881	-0.1075	GW
Child Asthma | Multisite Chronic Pain	ENSG00000140104	C14orf79	3.3778	0.0003653	0.0140371	3.4854	0.00024569	0.0100765	-0.1076	GW & MTAG
Multisite Chronic Pain | Adult Asthma	ENSG00000070778	PTPN21	3.1096	0.00093658	0.0308143	3.2172	0.00064717	0.0215859	-0.1076	GW & MTAG
Adult Asthma | Multisite Chronic Pain	ENSG00000169291	SHE	3.4738	0.00025662	0.0306992	3.5815	0.00017079	0.0197827	-0.1077	GW & MTAG
Multisite Chronic Pain | Adult Asthma	ENSG00000149182	ARFGAP2	4.0911	2.1466e-05	0.00229385	4.1988	1.3414e-05	0.00146496	-0.1077	GW & MTAG
Multisite Chronic Pain | Child Asthma	ENSG00000080603	SRCAP	2.3197	0.010178	0.127584	2.4275	0.0076022	0.0974468	-0.1078	GW
Adult Asthma | Multisite Chronic Pain	ENSG00000163239	TDRD10	3.591	0.00016471	0.0223782	3.6989	0.00010826	0.0141377	-0.1079	GW & MTAG
Multisite Chronic Pain | Late Asthma	ENSG00000168748	CA7	2.3691	0.0089161	0.116522	2.4771	0.0066233	0.0906766	-0.108	GW
Multisite Chronic Pain | Child Asthma	ENSG00000186812	ZNF397	2.4982	0.0062406	0.0961153	2.6064	0.0045745	0.072434	-0.1082	GW & MTAG
Multisite Chronic Pain | Adult Asthma	ENSG00000070731	ST6GALNAC2	2.761	0.0028808	0.0634944	2.8692	0.0020573	0.0461492	-0.1082	GW & MTAG
Child Asthma | Multisite Chronic Pain	ENSG00000111981	ULBP1	2.4914	0.0063623	0.112365	2.5996	0.0046662	0.0893591	-0.1082	GW
Multisite Chronic Pain | Adult Asthma	ENSG00000142676	RPL11	3.0028	0.0013376	0.0390222	3.1113	0.00093136	0.0281203	-0.1085	GW & MTAG
Multisite Chronic Pain | Late Asthma	ENSG00000143702	CEP170	4.5976	2.1366e-06	0.000436067	4.7061	1.2625e-06	0.000243726	-0.1085	GW & MTAG
Child Asthma | Multisite Chronic Pain	ENSG00000155754	ALS2CR11	2.8876	0.001941	0.0513488	2.9962	0.001367	0.0376457	-0.1086	GW & MTAG
Multisite Chronic Pain | Child Asthma	ENSG00000164535	DAGLB	3.6672	0.0001226	0.00793189	3.7759	7.9706e-05	0.00518293	-0.1087	GW & MTAG
Multisite Chronic Pain | Adult Asthma	ENSG00000198650	TAT	5.2768	6.5721e-08	2.90716e-05	5.3855	3.6123e-08	1.60554e-05	-0.1087	GW & MTAG
Multisite Chronic Pain | Child Asthma	ENSG00000163788	SNRK	2.876	0.0020141	0.0509444	2.9848	0.0014188	0.0369933	-0.1088	GW & MTAG
Multisite Chronic Pain | Child Asthma	ENSG00000100426	ZBED4	2.6987	0.0034808	0.0684677	2.8075	0.0024967	0.051205	-0.1088	GW & MTAG
Multisite Chronic Pain | Child Asthma	ENSG00000186834	HEXIM1	4.4139	5.0765e-06	0.000819096	4.5227	3.0534e-06	0.000489361	-0.1088	GW & MTAG
Multisite Chronic Pain | Adult Asthma	ENSG00000112308	C6orf62	2.6017	0.0046383	0.082192	2.7107	0.0033571	0.0609894	-0.109	GW & MTAG
Multisite Chronic Pain | Child Asthma	ENSG00000130589	HELZ2	2.9061	0.0018299	0.0480956	3.0151	0.0012844	0.0349181	-0.109	GW & MTAG
Multisite Chronic Pain | Child Asthma	ENSG00000039523	FAM65A	2.4519	0.0071043	0.103549	2.561	0.0052186	0.0781033	-0.1091	GW
Multisite Chronic Pain | Child Asthma	ENSG00000132142	ACACA	2.4956	0.0062869	0.0965938	2.6047	0.0045984	0.072692	-0.1091	GW & MTAG
Multisite Chronic Pain | Late Asthma	ENSG00000106771	TMEM245	2.3977	0.0082497	0.111606	2.5069	0.0060894	0.0856369	-0.1092	GW
Multisite Chronic Pain | Child Asthma	ENSG00000171634	BPTF	4.61	2.013e-06	0.000406609	4.7193	1.1836e-06	0.000230826	-0.1093	GW & MTAG
Multisite Chronic Pain | Adult Asthma	ENSG00000088305	DNMT3B	3.5457	0.00019577	0.0107229	3.6551	0.00012856	0.00718432	-0.1094	GW & MTAG
Multisite Chronic Pain | Adult Asthma	ENSG00000163666	HESX1	2.8416	0.0022444	0.0542449	2.9511	0.0015833	0.0393856	-0.1095	GW & MTAG
Child Asthma | Multisite Chronic Pain	ENSG00000136146	MED4	2.5082	0.0060669	0.109255	2.6177	0.0044262	0.0864965	-0.1095	GW
Multisite Chronic Pain | Adult Asthma	ENSG00000103653	CSK	2.7898	0.0026373	0.0603659	2.8994	0.0018695	0.0436036	-0.1096	GW & MTAG
Multisite Chronic Pain | Child Asthma	ENSG00000182175	RGMA	3.0301	0.0012224	0.0369267	3.1397	0.00084553	0.026276	-0.1096	GW & MTAG
Multisite Chronic Pain | Adult Asthma	ENSG00000185565	LSAMP	3.9468	3.9607e-05	0.00349546	4.0565	2.4907e-05	0.00234494	-0.1097	GW & MTAG
Multisite Chronic Pain | Adult Asthma	ENSG00000139973	SYT16	4.1602	1.5897e-05	0.00185507	4.2699	9.7789e-06	0.00117455	-0.1097	GW & MTAG
Multisite Chronic Pain | Late Asthma	ENSG00000130589	HELZ2	2.9053	0.0018344	0.0457302	3.0151	0.0012844	0.0349181	-0.1098	GW & MTAG
Child Asthma | Multisite Chronic Pain	ENSG00000067066	SP100	2.5643	0.005169	0.0985166	2.6741	0.003747	0.0781798	-0.1098	GW & MTAG
Multisite Chronic Pain | Late Asthma	ENSG00000178741	COX5A	3.2983	0.0004864	0.0196429	3.4082	0.00032697	0.0133174	-0.1099	GW & MTAG
Child Asthma | Multisite Chronic Pain	ENSG00000071967	CYBRD1	2.9863	0.0014121	0.0403177	3.0963	0.00097974	0.0289857	-0.11	GW & MTAG
Multisite Chronic Pain | Late Asthma	ENSG00000122861	PLAU	2.9848	0.001419	0.0389053	3.0948	0.00098456	0.0290833	-0.11	GW & MTAG
Multisite Chronic Pain | Late Asthma	ENSG00000165685	TMEM52B	2.7834	0.00269	0.0576263	2.8934	0.0019055	0.043983	-0.11	GW & MTAG
Multisite Chronic Pain | Late Asthma	ENSG00000117620	SLC35A3	2.6879	0.0035948	0.0683084	2.798	0.0025713	0.0522503	-0.1101	GW & MTAG
Multisite Chronic Pain | Adult Asthma	ENSG00000133106	EPSTI1	3.1397	0.00084557	0.0289505	3.2499	0.00057731	0.0198089	-0.1102	GW & MTAG
Multisite Chronic Pain | Late Asthma	ENSG00000243943	ZNF512	3.4845	0.00024655	0.0125077	3.5949	0.00016223	0.00829461	-0.1104	GW & MTAG
Multisite Chronic Pain | Child Asthma	ENSG00000153037	SRP19	2.4098	0.0079796	0.110431	2.5202	0.0058647	0.0842753	-0.1104	GW
Multisite Chronic Pain | Adult Asthma	ENSG00000169851	PCDH7	3.1155	0.00091824	0.0304039	3.2259	0.00062798	0.0210931	-0.1104	GW & MTAG
Multisite Chronic Pain | Adult Asthma	ENSG00000149179	C11orf49	3.9462	3.9694e-05	0.00349546	4.0567	2.4887e-05	0.00234494	-0.1105	GW & MTAG
Multisite Chronic Pain | Child Asthma	ENSG00000178467	P4HTM	3.939	4.0912e-05	0.00379603	4.0495	2.5668e-05	0.00237497	-0.1105	GW & MTAG
Multisite Chronic Pain | Child Asthma	ENSG00000237765	FAM200B	2.6247	0.0043365	0.0781104	2.7352	0.0031175	0.0582991	-0.1105	GW & MTAG
Multisite Chronic Pain | Adult Asthma	ENSG00000186446	ZNF501	2.6354	0.0042018	0.0778695	2.746	0.0030167	0.0571976	-0.1106	GW & MTAG
Multisite Chronic Pain | Child Asthma	ENSG00000143543	JTB	3.5866	0.00016748	0.0100177	3.6974	0.00010889	0.00640517	-0.1108	GW & MTAG
Multisite Chronic Pain | Child Asthma	ENSG00000143294	PRCC	2.4604	0.0069391	0.102396	2.5712	0.0050668	0.0765913	-0.1108	GW
Child Asthma | Multisite Chronic Pain	ENSG00000119912	IDE	4.242	1.1077e-05	0.000820937	4.353	6.7151e-06	0.000509282	-0.111	GW & MTAG
Multisite Chronic Pain | Child Asthma	ENSG00000151640	DPYSL4	2.5499	0.0053877	0.089156	2.6609	0.0038967	0.0664351	-0.111	GW & MTAG
Child Asthma | Multisite Chronic Pain	ENSG00000084710	EFR3B	2.6572	0.0039397	0.0820778	2.7683	0.0028179	0.0638101	-0.1111	GW & MTAG
Multisite Chronic Pain | Child Asthma	ENSG00000189334	S100A14	2.3354	0.0097604	0.125187	2.4465	0.0072128	0.0946621	-0.1111	GW
Multisite Chronic Pain | Late Asthma	ENSG00000116183	PAPPA2	2.507	0.0060889	0.0933255	2.6182	0.0044202	0.0711701	-0.1112	GW & MTAG
Multisite Chronic Pain | Late Asthma	ENSG00000198026	ZNF335	3.8538	5.8145e-05	0.00450813	3.965	3.6699e-05	0.00304953	-0.1112	GW & MTAG
Multisite Chronic Pain | Child Asthma	ENSG00000261717	RP11-77K12.1	3.0969	0.00097765	0.0316256	3.2081	0.00066818	0.0220557	-0.1112	GW & MTAG
Multisite Chronic Pain | Late Asthma	ENSG00000002822	MAD1L1	3.5938	0.00016297	0.00936511	3.705	0.00010569	0.00633212	-0.1112	GW & MTAG
Multisite Chronic Pain | Late Asthma	ENSG00000102572	STK24	2.3396	0.0096532	0.121438	2.4508	0.0071275	0.0939307	-0.1112	GW
Multisite Chronic Pain | Adult Asthma	ENSG00000138080	EMILIN1	2.8455	0.0022169	0.053854	2.9568	0.001554	0.0389764	-0.1113	GW & MTAG
Multisite Chronic Pain | Adult Asthma	ENSG00000053900	ANAPC4	2.9089	0.0018136	0.0474505	3.0202	0.0012629	0.0344808	-0.1113	GW & MTAG
Multisite Chronic Pain | Late Asthma	ENSG00000183955	SETD8	2.7434	0.0030399	0.0618365	2.8548	0.0021534	0.0474629	-0.1114	GW & MTAG
Adult Asthma | Multisite Chronic Pain	ENSG00000133103	COG6	3.5036	0.00022952	0.0280523	3.6151	0.00015013	0.0182757	-0.1115	GW & MTAG
Child Asthma | Multisite Chronic Pain	ENSG00000144749	LRIG1	3.0348	0.0012036	0.0359398	3.1464	0.00082658	0.0259829	-0.1116	GW & MTAG
Multisite Chronic Pain | Adult Asthma	ENSG00000182175	RGMA	3.0281	0.0012305	0.0369753	3.1397	0.00084553	0.026276	-0.1116	GW & MTAG
Multisite Chronic Pain | Child Asthma	ENSG00000175592	FOSL1	3.4599	0.00027021	0.0134546	3.5717	0.00017733	0.00868789	-0.1118	GW & MTAG
Multisite Chronic Pain | Late Asthma	ENSG00000179673	RPRML	2.4102	0.0079716	0.110275	2.5221	0.0058334	0.0839604	-0.1119	GW
Multisite Chronic Pain | Adult Asthma	ENSG00000088808	PPP1R13B	4.2211	1.2157e-05	0.00154159	4.3332	7.348e-06	0.000923914	-0.1121	GW & MTAG
Child Asthma | Multisite Chronic Pain	ENSG00000138785	INTS12	3.0279	0.0012315	0.0365132	3.14	0.00084466	0.0263886	-0.1121	GW & MTAG
Child Asthma | Multisite Chronic Pain	ENSG00000204060	FOXO6	3.45	0.00028025	0.0116389	3.5623	0.00018378	0.00792868	-0.1123	GW & MTAG
Child Asthma | Multisite Chronic Pain	ENSG00000179776	CDH5	2.8403	0.0022536	0.0564006	2.9527	0.0015752	0.0419293	-0.1124	GW & MTAG
Child Asthma | Multisite Chronic Pain	ENSG00000137265	IRF4	3.1064	0.00094691	0.0298198	3.219	0.00064324	0.0211959	-0.1126	GW & MTAG
Multisite Chronic Pain | Child Asthma	ENSG00000233438	AC109829.1	3.4129	0.00032132	0.0149069	3.5255	0.00021138	0.009688	-0.1126	GW & MTAG
Multisite Chronic Pain | Late Asthma	ENSG00000118473	SGIP1	3.2216	0.00063729	0.023862	3.3343	0.0004275	0.0160732	-0.1127	GW & MTAG
Multisite Chronic Pain | Adult Asthma	ENSG00000052795	FNIP2	2.9975	0.0013612	0.0393486	3.1103	0.00093451	0.0281268	-0.1128	GW & MTAG
Multisite Chronic Pain | Adult Asthma	ENSG00000092439	TRPM7	2.7602	0.0028883	0.0635861	2.873	0.0020332	0.0458327	-0.1128	GW & MTAG
Multisite Chronic Pain | Adult Asthma	ENSG00000084234	APLP2	2.6705	0.0037864	0.0740024	2.7836	0.0026884	0.0534381	-0.1131	GW & MTAG
Multisite Chronic Pain | Child Asthma	ENSG00000172037	LAMB2	4.9449	3.8085e-07	0.000126129	5.058	2.1187e-07	7.19684e-05	-0.1131	GW & MTAG
Multisite Chronic Pain | Child Asthma	ENSG00000162377	COA7	2.9023	0.0018521	0.0483912	3.0157	0.0012818	0.0348971	-0.1134	GW & MTAG
Multisite Chronic Pain | Child Asthma	ENSG00000203326	ZNF525	2.8416	0.0022442	0.0547341	2.955	0.0015636	0.0391658	-0.1134	GW & MTAG
Multisite Chronic Pain | Adult Asthma	ENSG00000145526	CDH18	3.1724	0.00075599	0.0266785	3.2859	0.00050826	0.0179886	-0.1135	GW & MTAG
Multisite Chronic Pain | Child Asthma	ENSG00000070778	PTPN21	3.1037	0.00095557	0.0312838	3.2172	0.00064717	0.0215859	-0.1135	GW & MTAG
Multisite Chronic Pain | Child Asthma	ENSG00000144290	SLC4A10	4.2854	9.1204e-06	0.00129462	4.399	5.4382e-06	0.000726817	-0.1136	GW & MTAG
Multisite Chronic Pain | Late Asthma	ENSG00000137094	DNAJB5	2.8017	0.0025419	0.0558879	2.9154	0.0017762	0.0423276	-0.1137	GW & MTAG
Multisite Chronic Pain | Adult Asthma	ENSG00000111863	ADTRP	2.3057	0.010565	0.130661	2.4194	0.0077732	0.0987775	-0.1137	GW
Multisite Chronic Pain | Late Asthma	ENSG00000157315	TMED6	2.6071	0.0045653	0.0797397	2.7209	0.0032552	0.0597754	-0.1138	GW & MTAG
Child Asthma | Multisite Chronic Pain	ENSG00000164209	SLC25A46	5.4612	2.3649e-08	3.1678e-06	5.575	1.2377e-08	1.6348e-06	-0.1138	GW & MTAG
Multisite Chronic Pain | Child Asthma	ENSG00000165548	TMEM63C	2.8922	0.0019126	0.0493694	3.0062	0.0013228	0.0354013	-0.114	GW & MTAG
Multisite Chronic Pain | Child Asthma	ENSG00000204393	RP11-410N8.4	3.2218	0.00063693	0.0236161	3.3359	0.00042515	0.0160732	-0.1141	GW & MTAG
Multisite Chronic Pain | Late Asthma	ENSG00000184838	PRR16	3.4197	0.00031342	0.0149039	3.5339	0.00020477	0.00947594	-0.1142	GW & MTAG
Multisite Chronic Pain | Adult Asthma	ENSG00000163421	PROK2	3.5945	0.0001625	0.0093664	3.7087	0.00010415	0.00629193	-0.1142	GW & MTAG
Child Asthma | Multisite Chronic Pain	ENSG00000175592	FOSL1	3.753	8.7377e-05	0.00446774	3.8672	5.5057e-05	0.00296096	-0.1142	GW & MTAG
Multisite Chronic Pain | Child Asthma	ENSG00000137106	GRHPR	2.8597	0.0021203	0.0525818	2.974	0.0014697	0.0376893	-0.1143	GW & MTAG
Multisite Chronic Pain | Late Asthma	ENSG00000100105	PATZ1	2.4561	0.0070219	0.101957	2.5705	0.0050775	0.0765913	-0.1144	GW
Multisite Chronic Pain | Child Asthma	ENSG00000159733	ZFYVE28	3.6693	0.00012161	0.00789988	3.7839	7.7191e-05	0.00505231	-0.1146	GW & MTAG
Multisite Chronic Pain | Child Asthma	ENSG00000104804	TULP2	2.3021	0.010666	0.131058	2.4167	0.0078311	0.0992493	-0.1146	GW
Multisite Chronic Pain | Child Asthma	ENSG00000137288	UQCC2	3.4255	0.00030688	0.0144994	3.5403	0.00019985	0.00933871	-0.1148	GW & MTAG
Multisite Chronic Pain | Child Asthma	ENSG00000187105	HEATR4	2.6098	0.0045304	0.0802814	2.7246	0.0032193	0.0594002	-0.1148	GW & MTAG
Multisite Chronic Pain | Child Asthma	ENSG00000129351	ILF3	3.8322	6.3495e-05	0.00518343	3.947	3.9561e-05	0.00320377	-0.1148	GW & MTAG
Multisite Chronic Pain | Adult Asthma	ENSG00000267981	AP003041.2	2.8117	0.0024643	0.0575134	2.9267	0.0017131	0.0413916	-0.115	GW & MTAG
Late Asthma | Multisite Chronic Pain	ENSG00000108651	UTP6	3.0949	0.00098449	0.075804	3.21	0.00066375	0.0744194	-0.1151	GW & MTAG
Child Asthma | Multisite Chronic Pain	ENSG00000111348	ARHGDIB	2.8888	0.0019338	0.051301	3.004	0.0013323	0.0369028	-0.1152	GW & MTAG
Child Asthma | Multisite Chronic Pain	ENSG00000166501	PRKCB	2.5984	0.0046834	0.0913671	2.7136	0.0033282	0.0720369	-0.1152	GW & MTAG
Multisite Chronic Pain | Child Asthma	ENSG00000129353	SLC44A2	4.1122	1.9595e-05	0.00217963	4.2276	1.1809e-05	0.00132761	-0.1154	GW & MTAG
Multisite Chronic Pain | Adult Asthma	ENSG00000151650	VENTX	2.4514	0.0071149	0.103228	2.5669	0.0051311	0.0771562	-0.1155	GW
Child Asthma | Multisite Chronic Pain	ENSG00000213445	SIPA1	3.8754	5.3226e-05	0.0029953	3.9909	3.2905e-05	0.00192499	-0.1155	GW & MTAG
Child Asthma | Multisite Chronic Pain	ENSG00000019186	CYP24A1	2.7065	0.0034002	0.0753364	2.822	0.002386	0.0570729	-0.1155	GW & MTAG
Multisite Chronic Pain | Child Asthma	ENSG00000171385	KCND3	2.9987	0.0013559	0.0394351	3.1142	0.00092213	0.0279299	-0.1155	GW & MTAG
Multisite Chronic Pain | Late Asthma	ENSG00000221819	C16orf3	2.8462	0.0022119	0.0513706	2.9619	0.0015285	0.0385946	-0.1157	GW & MTAG
Multisite Chronic Pain | Child Asthma	ENSG00000059915	PSD	3.513	0.00022151	0.0122079	3.6293	0.00014209	0.00764802	-0.1163	GW & MTAG
Multisite Chronic Pain | Late Asthma	ENSG00000119403	PHF19	3.2448	0.00058776	0.0224945	3.3612	0.00038798	0.0150103	-0.1164	GW & MTAG
Multisite Chronic Pain | Child Asthma	ENSG00000205669	ACOT6	2.7566	0.0029202	0.0625508	2.873	0.002033	0.0458327	-0.1164	GW & MTAG
Multisite Chronic Pain | Adult Asthma	ENSG00000150977	RILPL2	2.6663	0.0038342	0.0745709	2.7829	0.0026939	0.053464	-0.1166	GW & MTAG
Multisite Chronic Pain | Child Asthma	ENSG00000166024	R3HCC1L	2.4859	0.0064615	0.0982448	2.6027	0.0046245	0.0729236	-0.1168	GW & MTAG
Child Asthma | Multisite Chronic Pain	ENSG00000197114	ZGPAT	3.4091	0.0003259	0.013023	3.526	0.00021095	0.00888413	-0.1169	GW & MTAG
Multisite Chronic Pain | Late Asthma	ENSG00000172673	THEMIS	3.1417	0.00083993	0.0290478	3.2587	0.00055964	0.019425	-0.117	GW & MTAG
Multisite Chronic Pain | Adult Asthma	ENSG00000127124	HIVEP3	3.8824	5.1718e-05	0.00428915	3.9996	3.1718e-05	0.00278071	-0.1172	GW & MTAG
Multisite Chronic Pain | Child Asthma	ENSG00000164168	TMEM184C	2.895	0.0018958	0.0491281	3.0123	0.0012965	0.0350477	-0.1173	GW & MTAG
Multisite Chronic Pain | Child Asthma	ENSG00000110906	KCTD10	3.1994	0.00068851	0.0249927	3.3168	0.00045521	0.0168437	-0.1174	GW & MTAG
Multisite Chronic Pain | Late Asthma	ENSG00000124664	SPDEF	4.8643	5.7424e-07	0.000149625	4.9818	3.1497e-07	9.03941e-05	-0.1175	GW & MTAG
Child Asthma | Multisite Chronic Pain	ENSG00000130479	MAP1S	2.7109	0.0033549	0.0747231	2.8284	0.0023391	0.0565107	-0.1175	GW & MTAG
Multisite Chronic Pain | Child Asthma	ENSG00000138621	PPCDC	3.2208	0.00063927	0.0236567	3.3383	0.00042147	0.0160476	-0.1175	GW & MTAG
Multisite Chronic Pain | Late Asthma	ENSG00000165443	PHYHIPL	2.48	0.00657	0.0974029	2.5976	0.0046938	0.0737123	-0.1176	GW & MTAG
Multisite Chronic Pain | Late Asthma	ENSG00000105176	URI1	2.5409	0.0055276	0.0877473	2.6585	0.0039242	0.0664888	-0.1176	GW & MTAG
Multisite Chronic Pain | Child Asthma	ENSG00000130287	NCAN	3.4733	0.0002571	0.0132528	3.591	0.0001647	0.00834946	-0.1177	GW & MTAG
Child Asthma | Multisite Chronic Pain	ENSG00000164081	TEX264	3.1744	0.00075078	0.0249381	3.2922	0.00049702	0.0173975	-0.1178	GW & MTAG
Child Asthma | Multisite Chronic Pain	ENSG00000184361	SPATA32	4.4682	3.9447e-06	0.000329088	4.586	2.2589e-06	0.000194469	-0.1178	GW & MTAG
Multisite Chronic Pain | Late Asthma	ENSG00000185633	NDUFA4L2	2.4165	0.0078342	0.108938	2.5344	0.0056327	0.0821772	-0.1179	GW
Multisite Chronic Pain | Late Asthma	ENSG00000179915	NRXN1	5.01	2.7214e-07	8.48586e-05	5.128	1.4639e-07	5.27888e-05	-0.118	GW & MTAG
Multisite Chronic Pain | Child Asthma	ENSG00000184719	RNLS	2.825	0.0023644	0.0566701	2.9431	0.0016246	0.0401154	-0.1181	GW & MTAG
Multisite Chronic Pain | Late Asthma	ENSG00000181513	ACBD4	4.2895	8.9555e-06	0.00114324	4.4076	5.2254e-06	0.000708283	-0.1181	GW & MTAG
Multisite Chronic Pain | Adult Asthma	ENSG00000148848	ADAM12	2.7718	0.0027875	0.0624512	2.8899	0.0019266	0.0442031	-0.1181	GW & MTAG
Multisite Chronic Pain | Child Asthma	ENSG00000127124	HIVEP3	3.8815	5.1905e-05	0.00446735	3.9996	3.1718e-05	0.00278071	-0.1181	GW & MTAG
Multisite Chronic Pain | Child Asthma	ENSG00000235705	AL133481.1	2.3351	0.0097682	0.12519	2.4533	0.0070767	0.0935985	-0.1182	GW
Multisite Chronic Pain | Late Asthma	ENSG00000180424	DEFB123	2.5968	0.0047044	0.0809063	2.7151	0.0033128	0.0604143	-0.1183	GW & MTAG
Multisite Chronic Pain | Adult Asthma	ENSG00000168228	ZCCHC4	2.9896	0.0013967	0.0399298	3.108	0.00094169	0.0282537	-0.1184	GW & MTAG
Multisite Chronic Pain | Child Asthma	ENSG00000133961	NUMB	4.1052	2.0201e-05	0.00220829	4.2237	1.2015e-05	0.00133506	-0.1185	GW & MTAG
Multisite Chronic Pain | Child Asthma	ENSG00000087274	ADD1	4.1299	1.8147e-05	0.00206423	4.2488	1.0746e-05	0.00122783	-0.1189	GW & MTAG
Child Asthma | Multisite Chronic Pain	ENSG00000140853	NLRC5	3.6568	0.00012769	0.0060872	3.776	7.9692e-05	0.00407239	-0.1192	GW & MTAG
Multisite Chronic Pain | Child Asthma	ENSG00000182022	CHST15	2.556	0.0052939	0.0883292	2.6752	0.0037339	0.0646398	-0.1192	GW & MTAG
Multisite Chronic Pain | Child Asthma	ENSG00000196628	TCF4	4.6282	1.8445e-06	0.000385541	4.7474	1.0301e-06	0.000207086	-0.1192	GW & MTAG
Child Asthma | Multisite Chronic Pain	ENSG00000270466	SEPT1	3.1087	0.00093941	0.0296772	3.228	0.00062322	0.0206072	-0.1193	GW & MTAG
Child Asthma | Multisite Chronic Pain	ENSG00000273154	RP4-583P15.15	3.4065	0.00032896	0.0131177	3.5259	0.00021104	0.00888413	-0.1194	GW & MTAG
Multisite Chronic Pain | Late Asthma	ENSG00000169169	CPT1C	4.118	1.9112e-05	0.00201961	4.2375	1.1304e-05	0.00127836	-0.1195	GW & MTAG
Multisite Chronic Pain | Child Asthma	ENSG00000140836	ZFHX3	3.4678	0.00026233	0.0133783	3.5873	0.00016706	0.00838019	-0.1195	GW & MTAG
Child Asthma | Multisite Chronic Pain	ENSG00000187145	MRPS21	3.8956	4.8971e-05	0.00279723	4.0151	2.9708e-05	0.00176878	-0.1195	GW & MTAG
Multisite Chronic Pain | Adult Asthma	ENSG00000176171	BNIP3	3.1684	0.0007663	0.0269423	3.288	0.00050443	0.0179195	-0.1196	GW & MTAG
Multisite Chronic Pain | Child Asthma	ENSG00000105976	MET	2.489	0.006405	0.0977765	2.6087	0.004544	0.0723378	-0.1197	GW & MTAG
Child Asthma | Multisite Chronic Pain	ENSG00000141744	PNMT	6.9022	2.5611e-12	8.18664e-10	7.022	1.0935e-12	3.42606e-10	-0.1198	GW & MTAG
Child Asthma | Multisite Chronic Pain	ENSG00000005955	GGNBP2	2.6385	0.0041637	0.0843237	2.7585	0.0029037	0.0654428	-0.12	GW & MTAG
Multisite Chronic Pain | Child Asthma	ENSG00000101489	CELF4	4.7069	1.2577e-06	0.000314773	4.8271	6.9254e-07	0.000163405	-0.1202	GW & MTAG
Multisite Chronic Pain | Late Asthma	ENSG00000116406	EDEM3	3.5339	0.00020471	0.0108462	3.6542	0.000129	0.0071879	-0.1203	GW & MTAG
Multisite Chronic Pain | Adult Asthma	ENSG00000253633	KB-1980E6.3	3.4081	0.00032705	0.0152471	3.5284	0.00020901	0.0096024	-0.1203	GW & MTAG
Multisite Chronic Pain | Child Asthma	ENSG00000066777	ARFGEF1	3.3893	0.00035031	0.015773	3.5096	0.00022443	0.0101642	-0.1203	GW & MTAG
Multisite Chronic Pain | Adult Asthma	ENSG00000140497	SCAMP2	2.9762	0.0014592	0.0413643	3.0966	0.00097892	0.0290064	-0.1204	GW & MTAG
Multisite Chronic Pain | Child Asthma	ENSG00000273047	RP4-583P15.14	3.4676	0.00026256	0.0133783	3.588	0.00016662	0.00838011	-0.1204	GW & MTAG
Multisite Chronic Pain | Child Asthma	ENSG00000100105	PATZ1	2.4501	0.00714	0.10383	2.5705	0.0050775	0.0765913	-0.1204	GW
Child Asthma | Multisite Chronic Pain	ENSG00000135205	CCDC146	2.7526	0.002956	0.0687168	2.8731	0.0020322	0.0509703	-0.1205	GW & MTAG
Multisite Chronic Pain | Child Asthma	ENSG00000158863	FAM160B2	3.993	3.262e-05	0.00316564	4.1135	1.9484e-05	0.00195989	-0.1205	GW & MTAG
Multisite Chronic Pain | Child Asthma	ENSG00000131068	DEFB118	2.7255	0.0032107	0.0658848	2.8461	0.0022127	0.0481419	-0.1206	GW & MTAG
Multisite Chronic Pain | Late Asthma	ENSG00000159733	ZFYVE28	3.6632	0.00012453	0.00779173	3.7839	7.7191e-05	0.00505231	-0.1207	GW & MTAG
Multisite Chronic Pain | Adult Asthma	ENSG00000149930	TAOK2	2.4011	0.0081721	0.112966	2.522	0.005834	0.0839604	-0.1209	GW
Child Asthma | Multisite Chronic Pain	ENSG00000258366	RTEL1	3.9543	3.838e-05	0.00232492	4.0752	2.2984e-05	0.0014262	-0.1209	GW & MTAG
Multisite Chronic Pain | Child Asthma	ENSG00000250038	RP11-180C1.1	3.1662	0.00077232	0.0269547	3.2871	0.00050605	0.0179437	-0.1209	GW & MTAG
Late Asthma | Multisite Chronic Pain	ENSG00000164048	ZNF589	3.1152	0.00091926	0.07316	3.2362	0.00060575	0.0723568	-0.121	GW & MTAG
Multisite Chronic Pain | Adult Asthma	ENSG00000112144	ICK	2.8599	0.0021191	0.0522117	2.9809	0.0014368	0.0374116	-0.121	GW & MTAG
Multisite Chronic Pain | Child Asthma	ENSG00000127804	METTL16	2.3444	0.0095279	0.122868	2.4654	0.0068421	0.0920725	-0.121	GW
Multisite Chronic Pain | Adult Asthma	ENSG00000047662	FAM184B	2.3052	0.010579	0.130664	2.4263	0.0076259	0.0975146	-0.1211	GW
Child Asthma | Multisite Chronic Pain	ENSG00000136930	PSMB7	2.8221	0.0023859	0.0585263	2.9433	0.0016237	0.0431002	-0.1212	GW & MTAG
Multisite Chronic Pain | Child Asthma	ENSG00000183530	PRR14L	2.5392	0.0055549	0.0905396	2.6604	0.0039027	0.0664781	-0.1212	GW & MTAG
Adult Asthma | Multisite Chronic Pain	ENSG00000241404	EGFL8	5.3556	4.2648e-08	1.93145e-05	5.477	2.1632e-08	8.43736e-06	-0.1214	GW & MTAG
Multisite Chronic Pain | Child Asthma	ENSG00000028116	VRK2	3.1857	0.00072207	0.0258167	3.3072	0.00047116	0.0172088	-0.1215	GW & MTAG
Child Asthma | Multisite Chronic Pain	ENSG00000051825	MPHOSPH9	4.6824	1.418e-06	0.000132215	4.8042	7.7681e-07	7.31349e-05	-0.1218	GW & MTAG
Multisite Chronic Pain | Child Asthma	ENSG00000105866	SP4	5.453	2.4757e-08	1.23922e-05	5.5748	1.2388e-08	6.23051e-06	-0.1218	GW & MTAG
Multisite Chronic Pain | Adult Asthma	ENSG00000129535	NRL	2.5476	0.0054232	0.0890245	2.6694	0.0037996	0.0652452	-0.1218	GW & MTAG
Multisite Chronic Pain | Child Asthma	ENSG00000070759	TESK2	2.4823	0.0065264	0.0988365	2.6041	0.0046064	0.0726982	-0.1218	GW & MTAG
Multisite Chronic Pain | Late Asthma	ENSG00000117594	HSD11B1	2.3501	0.0093847	0.120168	2.4722	0.0067144	0.0915957	-0.1221	GW
Multisite Chronic Pain | Adult Asthma	ENSG00000234237	AL162431.1	2.4409	0.0073263	0.105571	2.563	0.005189	0.0778431	-0.1221	GW
Multisite Chronic Pain | Child Asthma	ENSG00000251322	SHANK3	4.2536	1.052e-05	0.0014369	4.3757	6.0512e-06	0.000781423	-0.1221	GW & MTAG
Multisite Chronic Pain | Late Asthma	ENSG00000068079	IFI35	3.3339	0.0004282	0.0180902	3.4561	0.00027398	0.011788	-0.1222	GW & MTAG
Multisite Chronic Pain | Late Asthma	ENSG00000114316	USP4	5.6572	7.695e-09	4.06574e-06	5.7795	3.7465e-09	2.16979e-06	-0.1223	GW & MTAG
Child Asthma | Multisite Chronic Pain	ENSG00000133048	CHI3L1	2.4827	0.0065193	0.113878	2.605	0.0045943	0.0884252	-0.1223	GW
Multisite Chronic Pain | Child Asthma	ENSG00000158158	CNNM4	2.7208	0.003256	0.0663798	2.8432	0.0022332	0.0482816	-0.1224	GW & MTAG
Multisite Chronic Pain | Child Asthma	ENSG00000005249	PRKAR2B	2.6021	0.004633	0.0814457	2.7247	0.0032178	0.0594002	-0.1226	GW & MTAG
Child Asthma | Multisite Chronic Pain	ENSG00000062524	LTK	2.9032	0.0018471	0.0496239	3.0259	0.0012394	0.0349888	-0.1227	GW & MTAG
Multisite Chronic Pain | Adult Asthma	ENSG00000167377	ZNF23	3.634	0.00013953	0.0086732	3.7568	8.6055e-05	0.00541014	-0.1228	GW & MTAG
Multisite Chronic Pain | Child Asthma	ENSG00000124783	SSR1	3.1765	0.00074534	0.0262381	3.2994	0.00048453	0.0174723	-0.1229	GW & MTAG
Multisite Chronic Pain | Child Asthma	ENSG00000137812	CASC5	2.7214	0.0032505	0.0663388	2.8445	0.0022244	0.0481458	-0.1231	GW & MTAG
Multisite Chronic Pain | Adult Asthma	ENSG00000234745	HLA-B	3.6141	0.00015071	0.00905329	3.7373	9.3011e-05	0.00575284	-0.1232	GW & MTAG
Multisite Chronic Pain | Child Asthma	ENSG00000126775	ATG14	4.4626	4.0492e-06	0.000687677	4.5858	2.2615e-06	0.000389385	-0.1232	GW & MTAG
Multisite Chronic Pain | Child Asthma	ENSG00000179796	LRRC3B	3.4244	0.00030802	0.0145021	3.5476	0.00019434	0.00917093	-0.1232	GW & MTAG
Multisite Chronic Pain | Child Asthma	ENSG00000100629	CEP128	3.7784	7.893e-05	0.00597637	3.9016	4.7772e-05	0.00365207	-0.1232	GW & MTAG
Multisite Chronic Pain | Adult Asthma	ENSG00000100908	EMC9	3.0332	0.0012098	0.0365264	3.1565	0.0007983	0.0250527	-0.1233	GW & MTAG
Multisite Chronic Pain | Late Asthma	ENSG00000166965	RCCD1	2.4951	0.0062958	0.0948925	2.6187	0.0044138	0.0711269	-0.1236	GW & MTAG
Multisite Chronic Pain | Child Asthma	ENSG00000168883	USP39	2.541	0.0055262	0.0902975	2.6647	0.003853	0.0658204	-0.1237	GW & MTAG
Child Asthma | Multisite Chronic Pain	ENSG00000099381	SETD1A	2.6281	0.0042935	0.0864197	2.752	0.0029618	0.0660109	-0.1239	GW & MTAG
Multisite Chronic Pain | Late Asthma	ENSG00000149527	PLCH2	3.1241	0.00089173	0.0299146	3.248	0.00058117	0.01987	-0.1239	GW & MTAG
Multisite Chronic Pain | Child Asthma	ENSG00000133302	ANKRD32	2.7729	0.0027776	0.0612084	2.8969	0.0018842	0.0436036	-0.124	GW & MTAG
Child Asthma | Multisite Chronic Pain	ENSG00000147854	UHRF2	4.1659	1.5503e-05	0.00109216	4.2899	8.9369e-06	0.000646977	-0.124	GW & MTAG
Multisite Chronic Pain | Late Asthma	ENSG00000149930	TAOK2	2.3979	0.0082447	0.111606	2.522	0.005834	0.0839604	-0.1241	GW
Multisite Chronic Pain | Adult Asthma	ENSG00000214194	LINC00998	2.706	0.0034046	0.0702374	2.8301	0.0023266	0.049188	-0.1241	GW & MTAG
Multisite Chronic Pain | Adult Asthma	ENSG00000259900	RP11-343C2.7	2.5404	0.0055358	0.089957	2.6645	0.0038555	0.0658204	-0.1241	GW & MTAG
Multisite Chronic Pain | Child Asthma	ENSG00000015475	BID	2.3624	0.0090795	0.119484	2.4865	0.0064499	0.0889853	-0.1241	GW
Multisite Chronic Pain | Adult Asthma	ENSG00000143952	VPS54	4.132	1.7983e-05	0.00206057	4.2561	1.0399e-05	0.00120452	-0.1241	GW & MTAG
Multisite Chronic Pain | Adult Asthma	ENSG00000173848	NET1	2.4286	0.0075781	0.107811	2.5527	0.005344	0.0791741	-0.1241	GW
Child Asthma | Multisite Chronic Pain	ENSG00000204287	HLA-DRA	7.7115	6.2172e-15	6.95632e-12	7.8357	2.3315e-15	3.50926e-12	-0.1242	GW & MTAG
Multisite Chronic Pain | Late Asthma	ENSG00000129910	CDH15	2.5017	0.0061807	0.0941479	2.6263	0.004316	0.0700233	-0.1246	GW & MTAG
Child Asthma | Multisite Chronic Pain	ENSG00000166750	SLFN5	3.2573	0.00056245	0.0198319	3.382	0.00035975	0.0134878	-0.1247	GW & MTAG
Multisite Chronic Pain | Child Asthma	ENSG00000118965	WDR35	2.4257	0.0076398	0.107585	2.5505	0.0053782	0.0794847	-0.1248	GW
Multisite Chronic Pain | Late Asthma	ENSG00000255330	SOGA3	2.6985	0.0034826	0.0669793	2.8234	0.0023755	0.0497813	-0.1249	GW & MTAG
Multisite Chronic Pain | Late Asthma	ENSG00000214338	SOGA3	2.6985	0.0034826	0.0669793	2.8234	0.0023755	0.0497813	-0.1249	GW & MTAG
Multisite Chronic Pain | Adult Asthma	ENSG00000151414	NEK7	3.2443	0.00058867	0.0223942	3.3693	0.0003768	0.014637	-0.125	GW & MTAG
Multisite Chronic Pain | Child Asthma	ENSG00000175216	CKAP5	4.012	3.0104e-05	0.00298233	4.137	1.7592e-05	0.00182727	-0.125	GW & MTAG
Multisite Chronic Pain | Late Asthma	ENSG00000127337	YEATS4	2.6821	0.0036578	0.0689978	2.8072	0.002499	0.051205	-0.1251	GW & MTAG
Multisite Chronic Pain | Adult Asthma	ENSG00000157388	CACNA1D	2.5789	0.004956	0.0849417	2.704	0.0034255	0.0615302	-0.1251	GW & MTAG
Multisite Chronic Pain | Late Asthma	ENSG00000178149	DALRD3	4.4865	3.6209e-06	0.000615354	4.6119	1.9951e-06	0.00035238	-0.1254	GW & MTAG
Child Asthma | Multisite Chronic Pain	ENSG00000229183	PGA4	2.7596	0.002894	0.0675421	2.885	0.0019569	0.0495368	-0.1254	GW & MTAG
Multisite Chronic Pain | Adult Asthma	ENSG00000233438	AC109829.1	3.3999	0.00033703	0.0155221	3.5255	0.00021138	0.009688	-0.1256	GW & MTAG
Late Asthma | Multisite Chronic Pain	ENSG00000164631	ZNF12	3.7751	7.9974e-05	0.0140851	3.9008	4.7934e-05	0.0127238	-0.1257	GW & MTAG
Multisite Chronic Pain | Late Asthma	ENSG00000167110	GOLGA2	2.4005	0.0081864	0.111457	2.5262	0.0057651	0.0835349	-0.1257	GW
Multisite Chronic Pain | Child Asthma	ENSG00000254462	TMX2-CTNND1	3.0545	0.0011274	0.0350415	3.1803	0.00073555	0.0236266	-0.1258	GW & MTAG
Multisite Chronic Pain | Adult Asthma	ENSG00000152953	STK32B	2.4665	0.0068213	0.101129	2.5924	0.0047653	0.0743465	-0.1259	GW
Multisite Chronic Pain | Child Asthma	ENSG00000148908	RGS10	2.3186	0.010209	0.127838	2.4447	0.0072481	0.0948898	-0.1261	GW
Child Asthma | Multisite Chronic Pain	ENSG00000120071	KANSL1	5.0512	2.1953e-07	2.42772e-05	5.1774	1.1247e-07	1.23536e-05	-0.1262	GW & MTAG
Multisite Chronic Pain | Child Asthma	ENSG00000111371	SLC38A1	2.5687	0.0051041	0.0864474	2.6949	0.0035204	0.0628216	-0.1262	GW & MTAG
Child Asthma | Multisite Chronic Pain	ENSG00000204301	NOTCH4	7.9726	7.7716e-16	2.95647e-12	8.0988	2.7756e-16	1.32618e-12	-0.1262	GW & MTAG
Multisite Chronic Pain | Late Asthma	ENSG00000172889	EGFL7	2.5477	0.0054223	0.0867431	2.674	0.0037474	0.0647734	-0.1263	GW & MTAG
Multisite Chronic Pain | Child Asthma	ENSG00000164169	PRMT10	2.8063	0.0025055	0.0581208	2.9327	0.0016799	0.0408467	-0.1264	GW & MTAG
Multisite Chronic Pain | Child Asthma	ENSG00000129910	CDH15	2.4999	0.0062108	0.0961153	2.6263	0.004316	0.0700233	-0.1264	GW & MTAG
Multisite Chronic Pain | Child Asthma	ENSG00000138100	TRIM54	2.3065	0.010541	0.130123	2.433	0.0074879	0.0965646	-0.1265	GW
Multisite Chronic Pain | Child Asthma	ENSG00000241404	EGFL8	2.4624	0.0069003	0.101906	2.589	0.0048123	0.0746252	-0.1266	GW
Multisite Chronic Pain | Child Asthma	ENSG00000137094	DNAJB5	2.7888	0.0026453	0.0593352	2.9154	0.0017762	0.0423276	-0.1266	GW & MTAG
Multisite Chronic Pain | Late Asthma	ENSG00000145242	EPHA5	3.0795	0.0010368	0.0324887	3.2062	0.00067244	0.0221062	-0.1267	GW & MTAG
Multisite Chronic Pain | Adult Asthma	ENSG00000115241	PPM1G	2.4081	0.0080171	0.11197	2.5348	0.0056252	0.0821305	-0.1267	GW
Child Asthma | Multisite Chronic Pain	ENSG00000178188	SH2B1	2.7951	0.0025938	0.061934	2.9219	0.0017397	0.0453604	-0.1268	GW & MTAG
Multisite Chronic Pain | Child Asthma	ENSG00000109618	SEPSECS	2.4624	0.0069005	0.101906	2.5892	0.0048105	0.0746252	-0.1268	GW
Child Asthma | Multisite Chronic Pain	ENSG00000157837	SPPL3	6.5765	2.4089e-11	6.64053e-09	6.7034	1.0182e-11	2.70514e-09	-0.1269	GW & MTAG
Child Asthma | Multisite Chronic Pain	ENSG00000203896	LIME1	3.2287	0.00062175	0.0216203	3.3561	0.00039525	0.014583	-0.1274	GW & MTAG
Multisite Chronic Pain | Child Asthma	ENSG00000088808	PPP1R13B	4.2057	1.3014e-05	0.00165026	4.3332	7.348e-06	0.000923914	-0.1275	GW & MTAG
Multisite Chronic Pain | Child Asthma	ENSG00000159322	ADPGK	3.718	0.0001004	0.0071492	3.8456	6.0128e-05	0.00428793	-0.1276	GW & MTAG
Multisite Chronic Pain | Late Asthma	ENSG00000173210	ABLIM3	2.9748	0.0014657	0.039601	3.1025	0.00095946	0.0285626	-0.1277	GW & MTAG
Multisite Chronic Pain | Adult Asthma	ENSG00000164334	FAM170A	2.5939	0.0047447	0.0834146	2.7216	0.0032487	0.0597754	-0.1277	GW & MTAG
Multisite Chronic Pain | Child Asthma	ENSG00000151240	DIP2C	2.5527	0.0053441	0.0886999	2.6804	0.0036771	0.0640043	-0.1277	GW & MTAG
Multisite Chronic Pain | Child Asthma	ENSG00000234745	HLA-B	3.6095	0.00015339	0.00933974	3.7373	9.3011e-05	0.00575284	-0.1278	GW & MTAG
Child Asthma | Multisite Chronic Pain	ENSG00000149531	FRG1B	4.1022	2.0465e-05	0.00137549	4.23	1.1683e-05	0.000820903	-0.1278	GW & MTAG
Multisite Chronic Pain | Late Asthma	ENSG00000171044	XKR6	3.6398	0.00013645	0.00834539	3.7678	8.2362e-05	0.00528222	-0.128	GW & MTAG
Multisite Chronic Pain | Late Asthma	ENSG00000163283	ALPP	2.5911	0.0047834	0.0817476	2.7192	0.0032724	0.0599062	-0.1281	GW & MTAG
Multisite Chronic Pain | Child Asthma	ENSG00000144488	ESPNL	2.7027	0.0034388	0.0680639	2.8309	0.0023209	0.0491219	-0.1282	GW & MTAG
Multisite Chronic Pain | Child Asthma	ENSG00000168621	GDNF	2.5257	0.0057737	0.0928238	2.6541	0.0039764	0.0669577	-0.1284	GW & MTAG
Multisite Chronic Pain | Late Asthma	ENSG00000237765	FAM200B	2.6067	0.0045709	0.0797643	2.7352	0.0031175	0.0582991	-0.1285	GW & MTAG
Multisite Chronic Pain | Child Asthma	ENSG00000222047	C10orf55	2.7267	0.0031984	0.0658332	2.8552	0.0021507	0.0474629	-0.1285	GW & MTAG
Multisite Chronic Pain | Adult Asthma	ENSG00000134086	VHL	2.453	0.0070842	0.103046	2.5815	0.0049192	0.0752728	-0.1285	GW
Multisite Chronic Pain | Child Asthma	ENSG00000136918	WDR38	4.4137	5.0814e-06	0.000819096	4.5423	2.7823e-06	0.000470578	-0.1286	GW & MTAG
Multisite Chronic Pain | Child Asthma	ENSG00000158104	HPD	2.6422	0.0041179	0.0756048	2.7708	0.0027958	0.0545795	-0.1286	GW & MTAG
Multisite Chronic Pain | Child Asthma	ENSG00000168748	CA7	2.3485	0.0094256	0.121714	2.4771	0.0066233	0.0906766	-0.1286	GW
Multisite Chronic Pain | Late Asthma	ENSG00000131068	DEFB118	2.7174	0.0032896	0.0648447	2.8461	0.0022127	0.0481419	-0.1287	GW & MTAG
Child Asthma | Multisite Chronic Pain	ENSG00000013306	SLC25A39	3.9602	3.7451e-05	0.00229792	4.0889	2.1675e-05	0.00136717	-0.1287	GW & MTAG
Multisite Chronic Pain | Late Asthma	ENSG00000132485	ZRANB2	2.5202	0.0058641	0.0909616	2.649	0.004036	0.0675447	-0.1288	GW & MTAG
Child Asthma | Multisite Chronic Pain	ENSG00000147883	CDKN2B	2.567	0.0051296	0.0980604	2.6962	0.0035068	0.0748013	-0.1292	GW & MTAG
Multisite Chronic Pain | Adult Asthma	ENSG00000126464	PRR12	3.0396	0.0011844	0.0360456	3.1689	0.00076506	0.0242083	-0.1293	GW & MTAG
Child Asthma | Multisite Chronic Pain	ENSG00000130589	HELZ2	2.6515	0.0040068	0.0830211	2.7808	0.0027115	0.0622115	-0.1293	GW & MTAG
Multisite Chronic Pain | Child Asthma	ENSG00000136250	AOAH	2.9662	0.0015075	0.0428612	3.0956	0.00098209	0.0290553	-0.1294	GW & MTAG
Multisite Chronic Pain | Child Asthma	ENSG00000137171	KLC4	2.6577	0.0039336	0.073498	2.7872	0.0026583	0.0533572	-0.1295	GW & MTAG
Multisite Chronic Pain | Late Asthma	ENSG00000178761	FAM219B	3.1067	0.00094582	0.0308584	3.2362	0.00060563	0.0205006	-0.1295	GW & MTAG
Multisite Chronic Pain | Adult Asthma	ENSG00000166263	STXBP4	2.6833	0.0036455	0.0730705	2.8128	0.0024554	0.0507875	-0.1295	GW & MTAG
Multisite Chronic Pain | Child Asthma	ENSG00000183621	ZNF438	2.7609	0.0028819	0.0622209	2.8906	0.0019228	0.0441689	-0.1297	GW & MTAG
Multisite Chronic Pain | Child Asthma	ENSG00000138356	AOX1	2.3931	0.0083536	0.113831	2.5229	0.00582	0.0839486	-0.1298	GW
Multisite Chronic Pain | Child Asthma	ENSG00000139547	RDH16	2.3737	0.0088053	0.117331	2.5036	0.0061469	0.0862552	-0.1299	GW
Multisite Chronic Pain | Child Asthma	ENSG00000144426	NBEAL1	2.5865	0.0048477	0.0841315	2.7165	0.0032991	0.0602795	-0.13	GW & MTAG
Multisite Chronic Pain | Child Asthma	ENSG00000100167	SEPT3	2.9332	0.0016774	0.0454394	3.0632	0.0010948	0.0313631	-0.13	GW & MTAG
Multisite Chronic Pain | Child Asthma	ENSG00000177706	FAM20C	2.7871	0.002659	0.0594658	2.9173	0.0017653	0.0422473	-0.1302	GW & MTAG
Multisite Chronic Pain | Late Asthma	ENSG00000197724	PHF2	5.1787	1.117e-07	4.24929e-05	5.3089	5.5134e-08	2.2907e-05	-0.1302	GW & MTAG
Multisite Chronic Pain | Late Asthma	ENSG00000132361	CLUH	4.1684	1.5336e-05	0.00171592	4.2986	8.5936e-06	0.00105283	-0.1302	GW & MTAG
Multisite Chronic Pain | Late Asthma	ENSG00000051825	MPHOSPH9	3.863	5.6011e-05	0.00443911	3.9934	3.2564e-05	0.00282429	-0.1304	GW & MTAG
Multisite Chronic Pain | Child Asthma	ENSG00000081377	CDC14B	2.7937	0.0026054	0.059051	2.9241	0.0017274	0.0415794	-0.1304	GW & MTAG
Multisite Chronic Pain | Adult Asthma	ENSG00000052850	ALX4	2.6518	0.0040031	0.0756137	2.7823	0.0026988	0.0535057	-0.1305	GW & MTAG
Child Asthma | Multisite Chronic Pain	ENSG00000158859	ADAMTS4	3.7531	8.7319e-05	0.00446774	3.8838	5.1425e-05	0.00279214	-0.1307	GW & MTAG
Child Asthma | Multisite Chronic Pain	ENSG00000125347	IRF1	5.4439	2.6056e-08	3.46581e-06	5.5746	1.2403e-08	1.6348e-06	-0.1307	GW & MTAG
Child Asthma | Multisite Chronic Pain	ENSG00000179295	PTPN11	3.923	4.3732e-05	0.00258331	4.0538	2.5198e-05	0.00153371	-0.1308	GW & MTAG
Multisite Chronic Pain | Child Asthma	ENSG00000119661	DNAL1	2.5621	0.0052017	0.087327	2.6931	0.0035395	0.0629274	-0.131	GW & MTAG
Multisite Chronic Pain | Adult Asthma	ENSG00000187772	LIN28B	4.2885	8.9931e-06	0.00126709	4.4195	4.9467e-06	0.000685082	-0.131	GW & MTAG
Multisite Chronic Pain | Adult Asthma	ENSG00000197119	SLC25A29	2.6493	0.0040327	0.0758714	2.7805	0.0027134	0.0536996	-0.1312	GW & MTAG
Multisite Chronic Pain | Adult Asthma	ENSG00000184349	EFNA5	2.7138	0.0033257	0.0690709	2.845	0.0022208	0.0481419	-0.1312	GW & MTAG
Multisite Chronic Pain | Adult Asthma	ENSG00000233276	GPX1	5.3151	5.3295e-08	2.4725e-05	5.4464	2.5699e-08	1.19795e-05	-0.1313	GW & MTAG
Multisite Chronic Pain | Adult Asthma	ENSG00000163807	KIAA1143	2.6438	0.0040985	0.076429	2.7751	0.0027591	0.0541952	-0.1313	GW & MTAG
Multisite Chronic Pain | Adult Asthma	ENSG00000151322	NPAS3	2.9943	0.0013753	0.0396357	3.1256	0.00088713	0.0272148	-0.1313	GW & MTAG
Multisite Chronic Pain | Child Asthma	ENSG00000115520	COQ10B	4.3748	6.0783e-06	0.000917582	4.5061	3.3008e-06	0.000508749	-0.1313	GW & MTAG
Multisite Chronic Pain | Adult Asthma	ENSG00000163009	C2orf48	2.8657	0.0020804	0.0515923	2.9972	0.0013623	0.0360564	-0.1315	GW & MTAG
Child Asthma | Multisite Chronic Pain	ENSG00000145194	ECE2	3.2786	0.00052159	0.0186488	3.4101	0.00032469	0.012511	-0.1315	GW & MTAG
Child Asthma | Multisite Chronic Pain	ENSG00000135541	AHI1	4.1222	1.8765e-05	0.00127624	4.2538	1.051e-05	0.000749504	-0.1316	GW & MTAG
Child Asthma | Multisite Chronic Pain	ENSG00000178127	NDUFV2	3.0771	0.0010452	0.0320141	3.2087	0.00066657	0.0218892	-0.1316	GW & MTAG
Multisite Chronic Pain | Adult Asthma	ENSG00000085831	TTC39A	2.2942	0.010889	0.132854	2.4258	0.0076381	0.0975146	-0.1316	GW
Multisite Chronic Pain | Child Asthma	ENSG00000272896	RP11-216L13.17	2.4537	0.0070701	0.103278	2.5854	0.0048627	0.0748994	-0.1317	GW
Multisite Chronic Pain | Late Asthma	ENSG00000260371	RP11-343C2.9	2.5619	0.0052046	0.0848301	2.6937	0.0035336	0.062881	-0.1318	GW & MTAG
Child Asthma | Multisite Chronic Pain	ENSG00000143190	POU2F1	3.08	0.0010349	0.0318379	3.2118	0.00065962	0.0216982	-0.1318	GW & MTAG
Multisite Chronic Pain | Child Asthma	ENSG00000167377	ZNF23	3.625	0.00014448	0.00906982	3.7568	8.6055e-05	0.00541014	-0.1318	GW & MTAG
Multisite Chronic Pain | Adult Asthma	ENSG00000163382	APOA1BP	2.5889	0.0048148	0.0838666	2.7208	0.0032562	0.0597754	-0.1319	GW & MTAG
Multisite Chronic Pain | Adult Asthma	ENSG00000124299	PEPD	2.6897	0.003576	0.0727477	2.8217	0.0023885	0.0499989	-0.132	GW & MTAG
Multisite Chronic Pain | Child Asthma	ENSG00000163009	C2orf48	2.8652	0.0020835	0.05194	2.9972	0.0013623	0.0360564	-0.132	GW & MTAG
Multisite Chronic Pain | Child Asthma	ENSG00000188641	DPYD	4.1157	1.9299e-05	0.00215933	4.2478	1.0793e-05	0.00122783	-0.1321	GW & MTAG
Multisite Chronic Pain | Adult Asthma	ENSG00000169955	ZNF747	3.6104	0.00015286	0.00905329	3.7425	9.1084e-05	0.00565194	-0.1321	GW & MTAG
Multisite Chronic Pain | Child Asthma	ENSG00000101337	TM9SF4	4.4	5.4132e-06	0.000845265	4.5323	2.9171e-06	0.00047651	-0.1323	GW & MTAG
Multisite Chronic Pain | Child Asthma	ENSG00000196581	AJAP1	2.5583	0.0052596	0.0878339	2.6908	0.0035637	0.0629477	-0.1325	GW & MTAG
Multisite Chronic Pain | Late Asthma	ENSG00000163421	PROK2	3.5761	0.0001744	0.0096432	3.7087	0.00010415	0.00629193	-0.1326	GW & MTAG
Child Asthma | Multisite Chronic Pain	ENSG00000111850	SMIM8	2.6038	0.0046094	0.0909496	2.7365	0.0031049	0.0680865	-0.1327	GW & MTAG
Multisite Chronic Pain | Late Asthma	ENSG00000107874	CUEDC2	3.4776	0.000253	0.0127225	3.6103	0.00015295	0.00798069	-0.1327	GW & MTAG
Multisite Chronic Pain | Child Asthma	ENSG00000112280	COL9A1	2.4097	0.0079829	0.110431	2.5424	0.0055055	0.080691	-0.1327	GW
Multisite Chronic Pain | Adult Asthma	ENSG00000136802	LRRC8A	2.4051	0.0080845	0.11236	2.538	0.0055752	0.0815875	-0.1329	GW
Multisite Chronic Pain | Adult Asthma	ENSG00000135100	HNF1A	2.9732	0.0014735	0.0416766	3.1062	0.00094762	0.0283426	-0.133	GW & MTAG
Child Asthma | Multisite Chronic Pain	ENSG00000143374	TARS2	4.3325	7.3703e-06	0.000572206	4.4655	3.9941e-06	0.000316744	-0.133	GW & MTAG
Multisite Chronic Pain | Child Asthma	ENSG00000159208	C1orf51	3.6907	0.00011182	0.00764794	3.8238	6.5701e-05	0.0045661	-0.1331	GW & MTAG
Multisite Chronic Pain | Child Asthma	ENSG00000149084	HSD17B12	2.8173	0.0024218	0.0571527	2.9504	0.0015868	0.0393856	-0.1331	GW & MTAG
Multisite Chronic Pain | Late Asthma	ENSG00000183741	CBX6	2.4464	0.0072144	0.103488	2.5797	0.0049436	0.0755857	-0.1333	GW
Multisite Chronic Pain | Child Asthma	ENSG00000166407	LMO1	2.4944	0.0063082	0.0968123	2.6281	0.0042928	0.0698588	-0.1337	GW & MTAG
Multisite Chronic Pain | Child Asthma	ENSG00000064607	SUGP2	2.3294	0.0099176	0.125762	2.4631	0.0068862	0.0923572	-0.1337	GW
Multisite Chronic Pain | Late Asthma	ENSG00000111863	ADTRP	2.2857	0.011135	0.131226	2.4194	0.0077732	0.0987775	-0.1337	GW
Multisite Chronic Pain | Adult Asthma	ENSG00000137868	STRA6	3.5496	0.00019288	0.010665	3.6833	0.00011511	0.00666661	-0.1337	GW & MTAG
Multisite Chronic Pain | Child Asthma	ENSG00000156427	FGF18	3.1023	0.00095997	0.0313739	3.236	0.00060605	0.0205006	-0.1337	GW & MTAG
Child Asthma | Multisite Chronic Pain	ENSG00000175189	INHBC	2.4663	0.0068254	0.118131	2.6001	0.0046598	0.0893591	-0.1338	GW
Multisite Chronic Pain | Child Asthma	ENSG00000035403	VCL	2.8838	0.0019648	0.0501252	3.0176	0.0012741	0.0347369	-0.1338	GW & MTAG
Multisite Chronic Pain | Child Asthma	ENSG00000090382	LYZ	2.5434	0.0054883	0.0900716	2.6773	0.003711	0.0644184	-0.1339	GW & MTAG
Multisite Chronic Pain | Child Asthma	ENSG00000144909	OSBPL11	3.2978	0.00048717	0.0195495	3.4317	0.00029987	0.0125386	-0.1339	GW & MTAG
Multisite Chronic Pain | Adult Asthma	ENSG00000149927	DOC2A	2.6782	0.0037012	0.073487	2.8123	0.0024594	0.0508152	-0.1341	GW & MTAG
Multisite Chronic Pain | Adult Asthma	ENSG00000267228	IER3IP1	2.5168	0.0059213	0.0931322	2.6509	0.0040134	0.0673434	-0.1341	GW & MTAG
Multisite Chronic Pain | Child Asthma	ENSG00000272869	CTC-487M23.8	2.5355	0.0056139	0.0911109	2.6696	0.0037969	0.0652452	-0.1341	GW & MTAG
Multisite Chronic Pain | Child Asthma	ENSG00000178187	ZNF454	2.4234	0.007689	0.107935	2.5576	0.0052701	0.0786037	-0.1342	GW
Multisite Chronic Pain | Adult Asthma	ENSG00000054965	FAM168A	2.8983	0.0018762	0.048554	3.0328	0.0012115	0.0334115	-0.1345	GW & MTAG
Child Asthma | Multisite Chronic Pain	ENSG00000087884	AAMDC	3.5358	0.00020325	0.00916118	3.6703	0.00012115	0.00575589	-0.1345	GW & MTAG
Multisite Chronic Pain | Adult Asthma	ENSG00000152404	CWF19L2	3.6118	0.00015201	0.00905329	3.7464	8.9689e-05	0.00560175	-0.1346	GW & MTAG
Child Asthma | Multisite Chronic Pain	ENSG00000008382	MPND	2.8567	0.0021403	0.054532	2.9913	0.0013891	0.0381061	-0.1346	GW & MTAG
Multisite Chronic Pain | Child Asthma	ENSG00000268805	PRED57	2.5202	0.0058643	0.093343	2.6548	0.0039679	0.0669325	-0.1346	GW & MTAG
Multisite Chronic Pain | Child Asthma	ENSG00000143549	TPM3	3.0525	0.0011346	0.0351486	3.1873	0.00071796	0.0232177	-0.1348	GW & MTAG
Multisite Chronic Pain | Adult Asthma	ENSG00000059691	PET112	3.9448	3.9936e-05	0.00350057	4.0796	2.2554e-05	0.00218808	-0.1348	GW & MTAG
Multisite Chronic Pain | Child Asthma	ENSG00000183049	CAMK1D	4.8074	7.6456e-07	0.000215914	4.9424	3.8591e-07	0.000105364	-0.135	GW & MTAG
Multisite Chronic Pain | Late Asthma	ENSG00000100167	SEPT3	2.9282	0.0017046	0.0436485	3.0632	0.0010948	0.0313631	-0.135	GW & MTAG
Multisite Chronic Pain | Child Asthma	ENSG00000203896	LIME1	3.4022	0.00033425	0.0153569	3.5374	0.00020204	0.00939511	-0.1352	GW & MTAG
Multisite Chronic Pain | Adult Asthma	ENSG00000106993	CDC37L1	3.1532	0.00080757	0.0280288	3.2886	0.00050343	0.0179172	-0.1354	GW & MTAG
Multisite Chronic Pain | Adult Asthma	ENSG00000168884	TNIP2	2.34	0.0096416	0.12383	2.4755	0.0066521	0.0909493	-0.1355	GW
Child Asthma | Multisite Chronic Pain	ENSG00000168631	DPCR1	3.865	5.5535e-05	0.00308234	4.0009	3.1555e-05	0.00186136	-0.1359	GW & MTAG
Multisite Chronic Pain | Late Asthma	ENSG00000129951	LPPR3	2.4417	0.0073096	0.104381	2.5777	0.0049724	0.0757231	-0.136	GW
Multisite Chronic Pain | Late Asthma	ENSG00000118564	FBXL5	2.2806	0.011287	0.132607	2.4168	0.0078297	0.0992493	-0.1362	GW
Child Asthma | Multisite Chronic Pain	ENSG00000119522	DENND1A	2.8439	0.0022281	0.0558375	2.9803	0.00144	0.0392041	-0.1364	GW & MTAG
Child Asthma | Multisite Chronic Pain	ENSG00000106070	GRB10	2.4898	0.0063899	0.112643	2.6264	0.004315	0.0851945	-0.1366	GW
Multisite Chronic Pain | Late Asthma	ENSG00000157851	DPYSL5	3.4795	0.00025116	0.0127056	3.6162	0.00014947	0.0079352	-0.1367	GW & MTAG
Multisite Chronic Pain | Child Asthma	ENSG00000103485	QPRT	2.3432	0.0095601	0.123097	2.4803	0.0065638	0.0900555	-0.1371	GW
Multisite Chronic Pain | Late Asthma	ENSG00000167523	SPATA33	2.6962	0.0035064	0.0671999	2.8334	0.002303	0.0490144	-0.1372	GW & MTAG
Multisite Chronic Pain | Adult Asthma	ENSG00000168143	FAM83B	2.7361	0.003109	0.066222	2.8733	0.0020312	0.0458327	-0.1372	GW & MTAG
Child Asthma | Multisite Chronic Pain	ENSG00000148384	INPP5E	2.9019	0.0018548	0.0497604	3.0391	0.0011864	0.0338568	-0.1372	GW & MTAG
Multisite Chronic Pain | Child Asthma	ENSG00000172350	ABCG4	2.2796	0.011317	0.135299	2.4168	0.0078279	0.0992493	-0.1372	GW
Multisite Chronic Pain | Late Asthma	ENSG00000111339	ART4	2.3192	0.010192	0.125558	2.4568	0.0070092	0.0932418	-0.1376	GW
Multisite Chronic Pain | Child Asthma	ENSG00000077150	NFKB2	3.5699	0.00017854	0.0104266	3.7078	0.00010452	0.00629193	-0.1379	GW & MTAG
Child Asthma | Multisite Chronic Pain	ENSG00000020633	RUNX3	3.418	0.00031537	0.012709	3.556	0.00018826	0.00808061	-0.138	GW & MTAG
Child Asthma | Multisite Chronic Pain	ENSG00000187616	TMEM8C	2.6926	0.0035449	0.0772366	2.8306	0.0023232	0.0562086	-0.138	GW & MTAG
Multisite Chronic Pain | Late Asthma	ENSG00000107859	PITX3	3.3855	0.00035524	0.0160119	3.5237	0.00021274	0.00970379	-0.1382	GW & MTAG
Multisite Chronic Pain | Child Asthma	ENSG00000139865	TTC6	2.3289	0.009932	0.125777	2.4671	0.0068098	0.092026	-0.1382	GW
Multisite Chronic Pain | Adult Asthma	ENSG00000101782	RIOK3	2.5175	0.0059097	0.0931322	2.6558	0.0039562	0.0667941	-0.1383	GW & MTAG
Child Asthma | Multisite Chronic Pain	ENSG00000213424	KRT222	4.4047	5.296e-06	0.00043234	4.543	2.7734e-06	0.00022946	-0.1383	GW & MTAG
Multisite Chronic Pain | Late Asthma	ENSG00000140464	PML	4.542	2.7868e-06	0.000524829	4.6804	1.4314e-06	0.000263047	-0.1384	GW & MTAG
Child Asthma | Multisite Chronic Pain	ENSG00000164080	RAD54L2	2.8148	0.0024401	0.059504	2.9532	0.0015727	0.0419211	-0.1384	GW & MTAG
Child Asthma | Multisite Chronic Pain	ENSG00000057663	ATG5	4.3774	6.0039e-06	0.000479833	4.5158	3.1536e-06	0.000258676	-0.1384	GW & MTAG
Multisite Chronic Pain | Child Asthma	ENSG00000177465	ACOT4	2.9597	0.0015398	0.0430714	3.0983	0.00097318	0.028926	-0.1386	GW & MTAG
Child Asthma | Multisite Chronic Pain	ENSG00000269302	AC110771.1	2.4888	0.0064083	0.112863	2.6276	0.0042996	0.0849782	-0.1388	GW
Multisite Chronic Pain | Adult Asthma	ENSG00000112655	PTK7	2.4685	0.0067848	0.100771	2.6074	0.0045617	0.0724113	-0.1389	GW
Multisite Chronic Pain | Late Asthma	ENSG00000204463	BAG6	4.3789	5.9627e-06	0.000900131	4.5178	3.1238e-06	0.000489361	-0.1389	GW & MTAG
Multisite Chronic Pain | Late Asthma	ENSG00000169758	C15orf27	2.5361	0.0056043	0.0884642	2.6754	0.0037323	0.0646398	-0.1393	GW & MTAG
Multisite Chronic Pain | Adult Asthma	ENSG00000203760	CENPW	3.7002	0.00010772	0.0073969	3.8395	6.1648e-05	0.00437999	-0.1393	GW & MTAG
Multisite Chronic Pain | Adult Asthma	ENSG00000255330	SOGA3	2.6841	0.0036358	0.0730705	2.8234	0.0023755	0.0497813	-0.1393	GW & MTAG
Multisite Chronic Pain | Adult Asthma	ENSG00000214338	SOGA3	2.6841	0.0036358	0.0730705	2.8234	0.0023755	0.0497813	-0.1393	GW & MTAG
Multisite Chronic Pain | Adult Asthma	ENSG00000152217	SETBP1	2.4047	0.0080928	0.11236	2.5441	0.0054778	0.0804655	-0.1394	GW
Multisite Chronic Pain | Adult Asthma	ENSG00000179673	RPRML	2.3827	0.008594	0.116448	2.5221	0.0058334	0.0839604	-0.1394	GW
Child Asthma | Multisite Chronic Pain	ENSG00000104825	NFKBIB	3.4341	0.00029731	0.0121616	3.5735	0.00017613	0.00773838	-0.1394	GW & MTAG
Multisite Chronic Pain | Child Asthma	ENSG00000164105	SAP30	2.469	0.0067739	0.100898	2.6085	0.0045473	0.0723378	-0.1395	GW
Multisite Chronic Pain | Adult Asthma	ENSG00000184445	KNTC1	2.4889	0.0064061	0.0977149	2.6285	0.0042876	0.0698588	-0.1396	GW & MTAG
Child Asthma | Multisite Chronic Pain	ENSG00000127804	METTL16	2.7621	0.0028712	0.0671748	2.9017	0.0018555	0.0476978	-0.1396	GW & MTAG
Multisite Chronic Pain | Late Asthma	ENSG00000183530	PRR14L	2.5208	0.0058548	0.0909095	2.6604	0.0039027	0.0664781	-0.1396	GW & MTAG
Multisite Chronic Pain | Child Asthma	ENSG00000178462	TUBAL3	2.6864	0.003611	0.0698727	2.8261	0.0023559	0.0496427	-0.1397	GW & MTAG
Child Asthma | Multisite Chronic Pain	ENSG00000206073	SERPINB4	3.251	0.00057509	0.0202196	3.3911	0.0003481	0.0132002	-0.1401	GW & MTAG
Multisite Chronic Pain | Late Asthma	ENSG00000187609	EXD3	6.919	2.2737e-12	4.3248e-09	7.0591	8.3772e-13	2.28721e-09	-0.1401	GW & MTAG
Multisite Chronic Pain | Late Asthma	ENSG00000138131	LOXL4	2.6684	0.0038103	0.070985	2.8087	0.0024871	0.051205	-0.1403	GW & MTAG
Multisite Chronic Pain | Adult Asthma	ENSG00000030419	IKZF2	2.5705	0.0050777	0.0856232	2.7108	0.0033565	0.0609894	-0.1403	GW & MTAG
Multisite Chronic Pain | Late Asthma	ENSG00000198700	IPO9	3.9341	4.1749e-05	0.00361485	4.0746	2.3049e-05	0.00222481	-0.1405	GW & MTAG
Multisite Chronic Pain | Child Asthma	ENSG00000172992	DCAKD	4.0569	2.4866e-05	0.00261313	4.1974	1.3503e-05	0.0014663	-0.1405	GW & MTAG
Multisite Chronic Pain | Late Asthma	ENSG00000196581	AJAP1	2.5502	0.0053838	0.0864909	2.6908	0.0035637	0.0629477	-0.1406	GW & MTAG
Multisite Chronic Pain | Adult Asthma	ENSG00000159322	ADPGK	3.705	0.0001057	0.00732929	3.8456	6.0128e-05	0.00428793	-0.1406	GW & MTAG
Multisite Chronic Pain | Late Asthma	ENSG00000129353	SLC44A2	4.0869	2.1855e-05	0.00221119	4.2276	1.1809e-05	0.00132761	-0.1407	GW & MTAG
Multisite Chronic Pain | Late Asthma	ENSG00000185046	ANKS1B	2.4208	0.0077439	0.108068	2.5615	0.0052105	0.0780432	-0.1407	GW
Multisite Chronic Pain | Child Asthma	ENSG00000196353	CPNE4	2.8392	0.0022612	0.0549301	2.98	0.001441	0.037419	-0.1408	GW & MTAG
Multisite Chronic Pain | Late Asthma	ENSG00000127780	OR1E2	2.6518	0.0040026	0.0733463	2.7927	0.0026138	0.0528065	-0.1409	GW & MTAG
Multisite Chronic Pain | Child Asthma	ENSG00000115365	LANCL1	6.5264	3.3677e-11	4.42086e-08	6.6673	1.3032e-11	1.77905e-08	-0.1409	GW & MTAG
Multisite Chronic Pain | Child Asthma	ENSG00000164638	SLC29A4	3.081	0.0010316	0.0329229	3.2219	0.00063668	0.0212731	-0.1409	GW & MTAG
Multisite Chronic Pain | Late Asthma	ENSG00000124299	PEPD	2.6807	0.0036734	0.0691115	2.8217	0.0023885	0.0499989	-0.141	GW & MTAG
Multisite Chronic Pain | Adult Asthma	ENSG00000184838	PRR16	3.3929	0.00034584	0.0157093	3.5339	0.00020477	0.00947594	-0.141	GW & MTAG
Multisite Chronic Pain | Child Asthma	ENSG00000124541	RRP36	2.757	0.0029166	0.0625441	2.898	0.0018779	0.0436036	-0.141	GW & MTAG
Multisite Chronic Pain | Child Asthma	ENSG00000165752	STK32C	2.8958	0.0018912	0.0490757	3.0369	0.0011951	0.0331988	-0.1411	GW & MTAG
Multisite Chronic Pain | Late Asthma	ENSG00000140463	BBS4	4.016	2.9591e-05	0.00281162	4.1572	1.6108e-05	0.00171031	-0.1412	GW & MTAG
Multisite Chronic Pain | Late Asthma	ENSG00000168621	GDNF	2.5128	0.0059897	0.0922511	2.6541	0.0039764	0.0669577	-0.1413	GW & MTAG
Multisite Chronic Pain | Child Asthma	ENSG00000150471	LPHN3	2.3295	0.0099164	0.125762	2.4709	0.0067386	0.0918603	-0.1414	GW
Multisite Chronic Pain | Late Asthma	ENSG00000144619	CNTN4	3.2372	0.00060358	0.0229614	3.3789	0.00036388	0.0143985	-0.1417	GW & MTAG
Multisite Chronic Pain | Adult Asthma	ENSG00000125520	SLC2A4RG	3.4882	0.00024319	0.0124682	3.6301	0.00014168	0.00764802	-0.1419	GW & MTAG
Multisite Chronic Pain | Late Asthma	ENSG00000145982	FARS2	2.6238	0.0043474	0.07721	2.7659	0.0028386	0.0551335	-0.1421	GW & MTAG
Multisite Chronic Pain | Adult Asthma	ENSG00000235705	AL133481.1	2.3111	0.010414	0.129552	2.4533	0.0070767	0.0935985	-0.1422	GW
Multisite Chronic Pain | Child Asthma	ENSG00000131979	GCH1	3.3238	0.000444	0.0181775	3.466	0.00026411	0.0114266	-0.1422	GW & MTAG
Child Asthma | Multisite Chronic Pain	ENSG00000163964	PIGX	3.9356	4.1502e-05	0.00248242	4.0779	2.2721e-05	0.00141547	-0.1423	GW & MTAG
Child Asthma | Multisite Chronic Pain	ENSG00000023892	DEF6	3.4897	0.00024183	0.0105019	3.6321	0.00014056	0.00646914	-0.1424	GW & MTAG
Multisite Chronic Pain | Adult Asthma	ENSG00000140506	LMAN1L	2.4962	0.0062758	0.0962677	2.6387	0.0041607	0.0685349	-0.1425	GW & MTAG
Multisite Chronic Pain | Adult Asthma	ENSG00000090621	PABPC4	2.8673	0.0020697	0.0513939	3.0099	0.0013067	0.0351742	-0.1426	GW & MTAG
Multisite Chronic Pain | Adult Asthma	ENSG00000127780	OR1E2	2.6501	0.0040239	0.0758373	2.7927	0.0026138	0.0528065	-0.1426	GW & MTAG
Multisite Chronic Pain | Late Asthma	ENSG00000186113	OR5D14	2.6216	0.0043765	0.0775819	2.7642	0.0028535	0.0553104	-0.1426	GW & MTAG
Multisite Chronic Pain | Adult Asthma	ENSG00000100425	BRD1	2.4858	0.0064629	0.0980285	2.6285	0.0042883	0.0698588	-0.1427	GW & MTAG
Multisite Chronic Pain | Child Asthma	ENSG00000125388	GRK4	4.894	4.9402e-07	0.000154045	5.0368	2.367e-07	7.41608e-05	-0.1428	GW & MTAG
Multisite Chronic Pain | Late Asthma	ENSG00000100908	EMC9	3.0136	0.0012906	0.0365305	3.1565	0.0007983	0.0250527	-0.1429	GW & MTAG
Multisite Chronic Pain | Child Asthma	ENSG00000189339	SLC35E2B	2.676	0.0037258	0.07144	2.8189	0.0024092	0.0502671	-0.1429	GW & MTAG
Adult Asthma | Multisite Chronic Pain	ENSG00000153822	KCNJ16	2.8472	0.0022054	0.130276	2.9903	0.0013935	0.0811969	-0.1431	GW
Multisite Chronic Pain | Adult Asthma	ENSG00000095261	PSMD5	2.8883	0.0019368	0.0493171	3.0314	0.0012171	0.0335079	-0.1431	GW & MTAG
Multisite Chronic Pain | Late Asthma	ENSG00000163798	SLC4A1AP	4.3029	8.4274e-06	0.00111318	4.4461	4.3718e-06	0.000623536	-0.1432	GW & MTAG
Multisite Chronic Pain | Adult Asthma	ENSG00000176714	CCDC121	2.6832	0.0036464	0.0730705	2.8264	0.0023536	0.0496427	-0.1432	GW & MTAG
Child Asthma | Multisite Chronic Pain	ENSG00000117090	SLAMF1	3.1939	0.00070186	0.0237124	3.3372	0.0004231	0.0152284	-0.1433	GW & MTAG
Multisite Chronic Pain | Adult Asthma	ENSG00000171045	TSNARE1	3.2049	0.00067557	0.0247116	3.3483	0.00040656	0.0156342	-0.1434	GW & MTAG
Multisite Chronic Pain | Child Asthma	ENSG00000129292	PHF20L1	2.5467	0.0054366	0.0895535	2.6902	0.0035708	0.0630149	-0.1435	GW & MTAG
Multisite Chronic Pain | Child Asthma	ENSG00000172803	SNX32	3.4509	0.00027938	0.0136961	3.5944	0.00016256	0.00829461	-0.1435	GW & MTAG
Multisite Chronic Pain | Adult Asthma	ENSG00000156599	ZDHHC5	2.9967	0.0013645	0.0393841	3.1403	0.00084373	0.026276	-0.1436	GW & MTAG
Multisite Chronic Pain | Late Asthma	ENSG00000100596	SPTLC2	2.4924	0.0063434	0.0952311	2.6361	0.0041934	0.0687934	-0.1437	GW & MTAG
Multisite Chronic Pain | Adult Asthma	ENSG00000237541	HLA-DQA2	2.4037	0.0081144	0.112414	2.5475	0.0054247	0.0798817	-0.1438	GW
Multisite Chronic Pain | Adult Asthma	ENSG00000164850	GPER1	3.4681	0.00026212	0.0130568	3.612	0.0001519	0.00798069	-0.1439	GW & MTAG
Multisite Chronic Pain | Adult Asthma	ENSG00000232070	TMEM253	2.9655	0.0015109	0.0423105	3.1094	0.00093736	0.028168	-0.1439	GW & MTAG
Multisite Chronic Pain | Adult Asthma	ENSG00000124508	BTN2A2	2.4493	0.0071576	0.103659	2.5933	0.0047524	0.0742323	-0.144	GW
Multisite Chronic Pain | Late Asthma	ENSG00000206052	DOK6	2.9911	0.0013898	0.0383122	3.1352	0.00085877	0.0265031	-0.1441	GW & MTAG
Child Asthma | Multisite Chronic Pain	ENSG00000177045	SIX5	2.7353	0.0031158	0.0712327	2.8798	0.0019897	0.0501677	-0.1445	GW & MTAG
Multisite Chronic Pain | Child Asthma	ENSG00000124299	PEPD	2.6772	0.0037115	0.0712376	2.8217	0.0023885	0.0499989	-0.1445	GW & MTAG
Multisite Chronic Pain | Adult Asthma	ENSG00000156232	WHAMM	2.4827	0.00652	0.0984261	2.6272	0.0043043	0.0698928	-0.1445	GW & MTAG
Child Asthma | Multisite Chronic Pain	ENSG00000185650	ZFP36L1	3.6106	0.00015275	0.00708648	3.7551	8.6631e-05	0.00436858	-0.1445	GW & MTAG
Multisite Chronic Pain | Late Asthma	ENSG00000185972	CCIN	2.7301	0.0031654	0.0635117	2.8747	0.0020224	0.0458327	-0.1446	GW & MTAG
Multisite Chronic Pain | Child Asthma	ENSG00000145996	CDKAL1	2.781	0.0027092	0.060271	2.9258	0.001718	0.0414576	-0.1448	GW & MTAG
Multisite Chronic Pain | Late Asthma	ENSG00000261272	MUC22	2.7646	0.0028494	0.0596494	2.9095	0.0018099	0.0428128	-0.1449	GW & MTAG
Multisite Chronic Pain | Adult Asthma	ENSG00000157315	TMED6	2.5759	0.0049987	0.0852973	2.7209	0.0032552	0.0597754	-0.145	GW & MTAG
Multisite Chronic Pain | Adult Asthma	ENSG00000105245	NUMBL	2.3787	0.0086875	0.117361	2.5238	0.0058051	0.0838602	-0.1451	GW
Multisite Chronic Pain | Late Asthma	ENSG00000164106	SCRG1	2.3664	0.0089807	0.117061	2.5116	0.0060086	0.0852534	-0.1452	GW
Multisite Chronic Pain | Child Asthma	ENSG00000187609	EXD3	6.9139	2.3577e-12	7.4743e-09	7.0591	8.3772e-13	2.28721e-09	-0.1452	GW & MTAG
Multisite Chronic Pain | Late Asthma	ENSG00000116667	C1orf21	2.3066	0.010539	0.127116	2.4519	0.0071044	0.0937794	-0.1453	GW
Multisite Chronic Pain | Adult Asthma	ENSG00000131981	LGALS3	4.4651	4.0013e-06	0.000711297	4.6104	2.0097e-06	0.00035238	-0.1453	GW & MTAG
Multisite Chronic Pain | Child Asthma	ENSG00000040199	PHLPP2	4.6647	1.5453e-06	0.000367176	4.8101	7.5424e-07	0.000171608	-0.1454	GW & MTAG
Multisite Chronic Pain | Adult Asthma	ENSG00000151338	MIPOL1	4.8351	6.6546e-07	0.000191784	4.9806	3.1689e-07	9.03941e-05	-0.1455	GW & MTAG
Multisite Chronic Pain | Adult Asthma	ENSG00000011198	ABHD5	2.9106	0.0018034	0.0473164	3.0562	0.0011209	0.0318316	-0.1456	GW & MTAG
Multisite Chronic Pain | Child Asthma	ENSG00000182667	NTM	4.6121	1.9933e-06	0.000406609	4.7577	9.7901e-07	0.00020416	-0.1456	GW & MTAG
Multisite Chronic Pain | Adult Asthma	ENSG00000119820	YIPF4	2.6111	0.0045132	0.0806819	2.7568	0.0029187	0.05583	-0.1457	GW & MTAG
Child Asthma | Multisite Chronic Pain	ENSG00000245888	CTD-3203P2.2	6.3368	1.1729e-10	2.75429e-08	6.4826	4.5089e-11	1.1048e-08	-0.1458	GW & MTAG
Multisite Chronic Pain | Late Asthma	ENSG00000196576	PLXNB2	2.6545	0.0039718	0.0729929	2.8003	0.0025525	0.0519525	-0.1458	GW & MTAG
Multisite Chronic Pain | Adult Asthma	ENSG00000015171	ZMYND11	3.3362	0.00042472	0.0180267	3.482	0.0002488	0.0109312	-0.1458	GW & MTAG
Multisite Chronic Pain | Late Asthma	ENSG00000111266	DUSP16	3.065	0.0010884	0.0330183	3.2109	0.00066159	0.021876	-0.1459	GW & MTAG
Multisite Chronic Pain | Child Asthma	ENSG00000197702	PARVA	2.6744	0.0037431	0.0716273	2.8203	0.002399	0.0501638	-0.1459	GW & MTAG
Multisite Chronic Pain | Late Asthma	ENSG00000185008	ROBO2	4.986	3.0822e-07	9.45589e-05	5.132	1.433e-07	5.26683e-05	-0.146	GW & MTAG
Multisite Chronic Pain | Adult Asthma	ENSG00000115524	SF3B1	3.8042	7.1139e-05	0.00534836	3.9502	3.9042e-05	0.00320245	-0.146	GW & MTAG
Multisite Chronic Pain | Adult Asthma	ENSG00000114861	FOXP1	2.8779	0.0020016	0.0504271	3.024	0.0012472	0.0341008	-0.1461	GW & MTAG
Multisite Chronic Pain | Child Asthma	ENSG00000204764	RANBP17	3.1304	0.0008727	0.0294214	3.2765	0.00052547	0.018495	-0.1461	GW & MTAG
Multisite Chronic Pain | Child Asthma	ENSG00000171517	LPAR3	2.458	0.0069854	0.102771	2.6042	0.0046044	0.0726982	-0.1462	GW
Child Asthma | Multisite Chronic Pain	ENSG00000174004	NRROS	5.1577	1.2498e-07	1.46743e-05	5.3042	5.6591e-08	6.59492e-06	-0.1465	GW & MTAG
Multisite Chronic Pain | Late Asthma	ENSG00000158406	HIST1H4H	2.302	0.010669	0.128188	2.4486	0.0071711	0.0943899	-0.1466	GW
Multisite Chronic Pain | Adult Asthma	ENSG00000153015	CWC27	2.5059	0.0061073	0.0948302	2.6525	0.0039944	0.0670835	-0.1466	GW & MTAG
Multisite Chronic Pain | Adult Asthma	ENSG00000204482	LST1	2.5622	0.0052008	0.0863673	2.7088	0.0033764	0.0611204	-0.1466	GW & MTAG
Child Asthma | Multisite Chronic Pain	ENSG00000074201	CLNS1A	3.4758	0.00025464	0.0108356	3.6228	0.00014574	0.00660043	-0.147	GW & MTAG
Multisite Chronic Pain | Late Asthma	ENSG00000103126	AXIN1	2.4606	0.006935	0.101158	2.6076	0.0045585	0.0724113	-0.147	GW
Multisite Chronic Pain | Child Asthma	ENSG00000272916	RP11-574K11.31	3.4993	0.00023327	0.0125207	3.6464	0.00013298	0.00736671	-0.1471	GW & MTAG
Multisite Chronic Pain | Adult Asthma	ENSG00000164106	SCRG1	2.3643	0.0090318	0.11955	2.5116	0.0060086	0.0852534	-0.1473	GW
Child Asthma | Multisite Chronic Pain	ENSG00000170946	DNAJC24	2.7452	0.003024	0.0697206	2.8927	0.0019096	0.0488571	-0.1475	GW & MTAG
Child Asthma | Multisite Chronic Pain	ENSG00000172638	EFEMP2	3.9035	4.7409e-05	0.00272678	4.051	2.5499e-05	0.00154221	-0.1475	GW & MTAG
Multisite Chronic Pain | Adult Asthma	ENSG00000197487	GALP	2.53	0.0057036	0.0912784	2.6776	0.0037073	0.0644127	-0.1476	GW & MTAG
Multisite Chronic Pain | Late Asthma	ENSG00000118292	C1orf54	2.9208	0.0017454	0.0442067	3.0685	0.0010757	0.030962	-0.1477	GW & MTAG
Multisite Chronic Pain | Late Asthma	ENSG00000180596	HIST1H2BC	2.482	0.0065318	0.0969804	2.6297	0.0042725	0.0697915	-0.1477	GW & MTAG
Child Asthma | Multisite Chronic Pain	ENSG00000009709	PAX7	2.528	0.0057365	0.105322	2.6758	0.0037276	0.0779289	-0.1478	GW
Child Asthma | Multisite Chronic Pain	ENSG00000186952	TMEM232	4.017	2.9474e-05	0.001875	4.165	1.5567e-05	0.00105008	-0.148	GW & MTAG
Multisite Chronic Pain | Adult Asthma	ENSG00000125975	C20orf173	2.6415	0.0041268	0.0767348	2.7897	0.0026382	0.053075	-0.1482	GW & MTAG
Multisite Chronic Pain | Late Asthma	ENSG00000183317	EPHA10	2.5832	0.0048942	0.0822947	2.7315	0.0031519	0.0587126	-0.1483	GW & MTAG
Multisite Chronic Pain | Late Asthma	ENSG00000163666	HESX1	2.8028	0.0025329	0.0558879	2.9511	0.0015833	0.0393856	-0.1483	GW & MTAG
Multisite Chronic Pain | Late Asthma	ENSG00000102974	CTCF	2.5018	0.0061782	0.0941479	2.6501	0.0040239	0.0674603	-0.1483	GW & MTAG
Multisite Chronic Pain | Late Asthma	ENSG00000077522	ACTN2	3.4039	0.00033221	0.0153338	3.5523	0.00019095	0.00914933	-0.1484	GW & MTAG
Multisite Chronic Pain | Adult Asthma	ENSG00000120278	PLEKHG1	2.3205	0.010158	0.127525	2.469	0.0067747	0.0918743	-0.1485	GW
Multisite Chronic Pain | Adult Asthma	ENSG00000163510	CWC22	3.2737	0.00053078	0.0207232	3.4223	0.00031044	0.0127869	-0.1486	GW & MTAG
Multisite Chronic Pain | Adult Asthma	ENSG00000206432	TMEM200C	3.4816	0.00024924	0.0126115	3.6302	0.00014161	0.00764802	-0.1486	GW & MTAG
Multisite Chronic Pain | Child Asthma	ENSG00000119403	PHF19	3.2126	0.00065767	0.0241032	3.3612	0.00038798	0.0150103	-0.1486	GW & MTAG
Multisite Chronic Pain | Adult Asthma	ENSG00000176907	C8orf4	2.7393	0.0030785	0.0659138	2.888	0.0019386	0.0443188	-0.1487	GW & MTAG
Multisite Chronic Pain | Adult Asthma	ENSG00000144488	ESPNL	2.6821	0.0036578	0.0730705	2.8309	0.0023209	0.0491219	-0.1488	GW & MTAG
Multisite Chronic Pain | Adult Asthma	ENSG00000165626	BEND7	2.3474	0.0094517	0.12255	2.4962	0.0062774	0.087636	-0.1488	GW
Multisite Chronic Pain | Adult Asthma	ENSG00000212643	ZRSR1	2.545	0.0054633	0.0894101	2.6939	0.0035308	0.062881	-0.1489	GW & MTAG
Multisite Chronic Pain | Adult Asthma	ENSG00000122420	PTGFR	2.4054	0.0080763	0.11236	2.5544	0.0053183	0.0790999	-0.149	GW
Multisite Chronic Pain | Late Asthma	ENSG00000173611	SCAI	4.6628	1.56e-06	0.00033719	4.8118	7.4803e-07	0.000171608	-0.149	GW & MTAG
Multisite Chronic Pain | Adult Asthma	ENSG00000015413	DPEP1	3.1352	0.00085879	0.0290659	3.2843	0.00051123	0.0180603	-0.1491	GW & MTAG
Multisite Chronic Pain | Adult Asthma	ENSG00000140464	PML	4.5312	2.9322e-06	0.000569116	4.6804	1.4314e-06	0.000263047	-0.1492	GW & MTAG
Multisite Chronic Pain | Late Asthma	ENSG00000258429	PDF	2.3695	0.0089061	0.116522	2.5187	0.00589	0.0843851	-0.1492	GW
Multisite Chronic Pain | Adult Asthma	ENSG00000183317	EPHA10	2.5823	0.004907	0.0845435	2.7315	0.0031519	0.0587126	-0.1492	GW & MTAG
Child Asthma | Multisite Chronic Pain	ENSG00000172992	DCAKD	2.8015	0.0025433	0.0611582	2.9507	0.0015852	0.0421368	-0.1492	GW & MTAG
Multisite Chronic Pain | Child Asthma	ENSG00000153060	TEKT5	2.9159	0.0017736	0.0471134	3.0652	0.0010877	0.0312134	-0.1493	GW & MTAG
Multisite Chronic Pain | Adult Asthma	ENSG00000130427	EPO	3.3429	0.0004146	0.0176819	3.4924	0.00023939	0.0105908	-0.1495	GW & MTAG
Multisite Chronic Pain | Adult Asthma	ENSG00000125869	LAMP5	2.4083	0.008013	0.11197	2.5578	0.0052668	0.0786037	-0.1495	GW
Multisite Chronic Pain | Adult Asthma	ENSG00000169684	CHRNA5	2.4008	0.0081792	0.112982	2.5503	0.0053816	0.0794847	-0.1495	GW
Multisite Chronic Pain | Child Asthma	ENSG00000047849	MAP4	2.7393	0.0030787	0.0645644	2.8889	0.0019331	0.044246	-0.1496	GW & MTAG
Multisite Chronic Pain | Child Asthma	ENSG00000272781	MDGA2	2.5775	0.0049766	0.0852367	2.7272	0.0031937	0.0593271	-0.1497	GW & MTAG
Multisite Chronic Pain | Late Asthma	ENSG00000148943	LIN7C	3.6849	0.00011439	0.00738015	3.8346	6.2884e-05	0.00445126	-0.1497	GW & MTAG
Child Asthma | Multisite Chronic Pain	ENSG00000026036	RTEL1-TNFRSF6B	3.9898	3.3067e-05	0.00206219	4.1395	1.7401e-05	0.00115475	-0.1497	GW & MTAG
Multisite Chronic Pain | Child Asthma	ENSG00000101782	RIOK3	2.506	0.006105	0.0955966	2.6558	0.0039562	0.0667941	-0.1498	GW & MTAG
Adult Asthma | Multisite Chronic Pain	ENSG00000204305	AGER	5.5709	1.2669e-08	6.88506e-06	5.7208	5.2998e-09	2.40985e-06	-0.1499	GW & MTAG
Multisite Chronic Pain | Child Asthma	ENSG00000204396	VWA7	2.5027	0.0061633	0.0959346	2.6527	0.003993	0.0670835	-0.15	GW & MTAG
Multisite Chronic Pain | Child Asthma	ENSG00000143374	TARS2	4.8976	4.8517e-07	0.000153807	5.0476	2.2369e-07	7.21797e-05	-0.15	GW & MTAG
Multisite Chronic Pain | Adult Asthma	ENSG00000196914	ARHGEF12	3.2557	0.00056566	0.0216924	3.4058	0.00032982	0.0133833	-0.1501	GW & MTAG
Child Asthma | Multisite Chronic Pain	ENSG00000205309	NT5M	2.7522	0.0029602	0.0687168	2.9027	0.0018499	0.0476486	-0.1505	GW & MTAG
Multisite Chronic Pain | Child Asthma	ENSG00000112137	PHACTR1	2.5817	0.0049163	0.0845506	2.7322	0.0031454	0.0586487	-0.1505	GW & MTAG
Multisite Chronic Pain | Adult Asthma	ENSG00000052344	PRSS8	3.1847	0.00072464	0.0259086	3.3353	0.00042604	0.0160732	-0.1506	GW & MTAG
Multisite Chronic Pain | Late Asthma	ENSG00000178184	PARD6G	3.242	0.00059345	0.0226377	3.3927	0.00034604	0.0138358	-0.1507	GW & MTAG
Multisite Chronic Pain | Late Asthma	ENSG00000163510	CWC22	3.2715	0.0005349	0.0211965	3.4223	0.00031044	0.0127869	-0.1508	GW & MTAG
Multisite Chronic Pain | Child Asthma	ENSG00000164989	CCDC171	2.3696	0.008903	0.118158	2.5204	0.0058605	0.0842753	-0.1508	GW
Multisite Chronic Pain | Late Asthma	ENSG00000110711	AIP	2.3154	0.010296	0.125999	2.4662	0.0068278	0.092026	-0.1508	GW
Multisite Chronic Pain | Adult Asthma	ENSG00000100167	SEPT3	2.9124	0.0017932	0.04725	3.0632	0.0010948	0.0313631	-0.1508	GW & MTAG
Multisite Chronic Pain | Child Asthma	ENSG00000107862	GBF1	3.8155	6.7953e-05	0.00545373	3.9665	3.6464e-05	0.00304323	-0.151	GW & MTAG
Multisite Chronic Pain | Late Asthma	ENSG00000117523	PRRC2C	2.9531	0.0015731	0.0415847	3.1043	0.0009535	0.0284739	-0.1512	GW & MTAG
Multisite Chronic Pain | Adult Asthma	ENSG00000144218	AFF3	3.3278	0.00043774	0.0182346	3.479	0.00025162	0.0109794	-0.1512	GW & MTAG
Multisite Chronic Pain | Late Asthma	ENSG00000066032	CTNNA2	2.7116	0.0033479	0.0653803	2.8629	0.0020991	0.0467576	-0.1513	GW & MTAG
Multisite Chronic Pain | Adult Asthma	ENSG00000213213	CCDC183	2.2747	0.011463	0.136578	2.426	0.0076334	0.0975146	-0.1513	GW
Multisite Chronic Pain | Late Asthma	ENSG00000188641	DPYD	4.0964	2.0978e-05	0.00214528	4.2478	1.0793e-05	0.00122783	-0.1514	GW & MTAG
Multisite Chronic Pain | Adult Asthma	ENSG00000272896	RP11-216L13.17	2.434	0.007467	0.10695	2.5854	0.0048627	0.0748994	-0.1514	GW
Multisite Chronic Pain | Child Asthma	ENSG00000075413	MARK3	2.5678	0.005118	0.0865329	2.7192	0.0032723	0.0599062	-0.1514	GW & MTAG
Multisite Chronic Pain | Adult Asthma	ENSG00000110711	AIP	2.3148	0.010311	0.128523	2.4662	0.0068278	0.092026	-0.1514	GW
Multisite Chronic Pain | Adult Asthma	ENSG00000129933	MAU2	3.7208	9.9292e-05	0.00699494	3.8723	5.3917e-05	0.00399175	-0.1515	GW & MTAG
Multisite Chronic Pain | Child Asthma	ENSG00000213699	SLC35F6	3.7965	7.3383e-05	0.00570011	3.948	3.9407e-05	0.00320377	-0.1515	GW & MTAG
Child Asthma | Multisite Chronic Pain	ENSG00000130921	C12orf65	4.6104	2.0097e-06	0.000181168	4.762	9.5846e-07	8.84932e-05	-0.1516	GW & MTAG
Multisite Chronic Pain | Child Asthma	ENSG00000141034	GID4	3.2414	0.00059473	0.0223944	3.3931	0.00034555	0.0138358	-0.1517	GW & MTAG
Multisite Chronic Pain | Adult Asthma	ENSG00000080644	CHRNA3	2.4854	0.0064697	0.0980285	2.6372	0.0041794	0.0686816	-0.1518	GW & MTAG
Multisite Chronic Pain | Child Asthma	ENSG00000178950	GAK	2.3135	0.010349	0.128743	2.4653	0.0068457	0.0920725	-0.1518	GW
Multisite Chronic Pain | Late Asthma	ENSG00000197893	NRAP	2.8825	0.0019726	0.0475549	3.0344	0.0012051	0.0333312	-0.1519	GW & MTAG
Multisite Chronic Pain | Adult Asthma	ENSG00000141458	NPC1	4.659	1.5888e-06	0.000355536	4.811	7.5088e-07	0.000171608	-0.152	GW & MTAG
Child Asthma | Multisite Chronic Pain	ENSG00000117602	RCAN3	2.8567	0.0021401	0.054532	3.0087	0.0013118	0.0364406	-0.152	GW & MTAG
Multisite Chronic Pain | Adult Asthma	ENSG00000095932	C19orf77	2.3508	0.0093653	0.121928	2.503	0.0061569	0.0863321	-0.1522	GW
Multisite Chronic Pain | Adult Asthma	ENSG00000134049	IER3IP1	2.6081	0.0045521	0.0812247	2.7604	0.0028862	0.0556055	-0.1523	GW & MTAG
Adult Asthma | Multisite Chronic Pain	ENSG00000135074	ADAM19	3.1168	0.0009141	0.077276	3.2692	0.00053933	0.0436766	-0.1524	GW & MTAG
Multisite Chronic Pain | Child Asthma	ENSG00000136448	NMT1	4.6766	1.4581e-06	0.000351985	4.829	6.8596e-07	0.000163405	-0.1524	GW & MTAG
Multisite Chronic Pain | Adult Asthma	ENSG00000148943	LIN7C	3.6818	0.0001158	0.00783855	3.8346	6.2884e-05	0.00445126	-0.1528	GW & MTAG
Multisite Chronic Pain | Child Asthma	ENSG00000166260	COX11	3.02	0.0012639	0.0375784	3.1728	0.00075486	0.0240048	-0.1528	GW & MTAG
Multisite Chronic Pain | Child Asthma	ENSG00000066032	CTNNA2	2.71	0.0033644	0.0673228	2.8629	0.0020991	0.0467576	-0.1529	GW & MTAG
Multisite Chronic Pain | Late Asthma	ENSG00000254999	BRK1	3.3345	0.00042733	0.0180902	3.4874	0.00024388	0.0107397	-0.1529	GW & MTAG
Multisite Chronic Pain | Adult Asthma	ENSG00000175216	CKAP5	3.984	3.3885e-05	0.00317278	4.137	1.7592e-05	0.00182727	-0.153	GW & MTAG
Multisite Chronic Pain | Adult Asthma	ENSG00000136891	TEX10	2.824	0.0023713	0.0561001	2.977	0.0014556	0.0376447	-0.153	GW & MTAG
Child Asthma | Multisite Chronic Pain	ENSG00000175970	UNC119B	3.4252	0.00030722	0.0124598	3.5782	0.00017301	0.00761882	-0.153	GW & MTAG
Multisite Chronic Pain | Adult Asthma	ENSG00000093010	COMT	3.3057	0.00047376	0.0190765	3.4589	0.00027122	0.011701	-0.1532	GW & MTAG
Child Asthma | Multisite Chronic Pain	ENSG00000243649	CFB	3.2788	0.00052118	0.0186488	3.432	0.00029958	0.011781	-0.1532	GW & MTAG
Multisite Chronic Pain | Child Asthma	ENSG00000198218	QRICH1	4.3814	5.8967e-06	0.000897289	4.5348	2.8829e-06	0.000474983	-0.1534	GW & MTAG
Multisite Chronic Pain | Child Asthma	ENSG00000102572	STK24	2.2974	0.010797	0.131986	2.4508	0.0071275	0.0939307	-0.1534	GW
Multisite Chronic Pain | Child Asthma	ENSG00000268797	CTC-490E21.12	2.6969	0.0034995	0.068585	2.8503	0.0021841	0.0477603	-0.1534	GW & MTAG
Multisite Chronic Pain | Adult Asthma	ENSG00000104888	SLC17A7	2.3126	0.010372	0.129198	2.4663	0.0068268	0.092026	-0.1537	GW
Multisite Chronic Pain | Late Asthma	ENSG00000124508	BTN2A2	2.4396	0.0073515	0.104606	2.5933	0.0047524	0.0742323	-0.1537	GW
Child Asthma | Multisite Chronic Pain	ENSG00000205022	PABPN1L	2.5481	0.0054163	0.101401	2.7018	0.0034486	0.0742355	-0.1537	GW
Multisite Chronic Pain | Child Asthma	ENSG00000172915	NBEA	3.2772	0.00052415	0.0203883	3.4311	0.00030054	0.0125386	-0.1539	GW & MTAG
Multisite Chronic Pain | Late Asthma	ENSG00000198892	SHISA4	3.7294	9.5959e-05	0.0065893	3.8833	5.1532e-05	0.00387224	-0.1539	GW & MTAG
Multisite Chronic Pain | Adult Asthma	ENSG00000179603	GRM8	2.718	0.003284	0.0685675	2.8722	0.0020382	0.0458823	-0.1542	GW & MTAG
Child Asthma | Multisite Chronic Pain	ENSG00000135114	OASL	4.5619	2.5352e-06	0.000222221	4.7162	1.2016e-06	0.000108839	-0.1543	GW & MTAG
Multisite Chronic Pain | Child Asthma	ENSG00000138071	ACTR2	2.4877	0.0064293	0.0980198	2.642	0.0041211	0.0683702	-0.1543	GW & MTAG
Multisite Chronic Pain | Child Asthma	ENSG00000160888	IER2	2.362	0.0090886	0.119484	2.5164	0.0059285	0.0847461	-0.1544	GW
Multisite Chronic Pain | Late Asthma	ENSG00000115233	PSMD14	2.7071	0.0033936	0.0659343	2.8616	0.0021076	0.0468923	-0.1545	GW & MTAG
Multisite Chronic Pain | Late Asthma	ENSG00000011198	ABHD5	2.9017	0.0018556	0.0459447	3.0562	0.0011209	0.0318316	-0.1545	GW & MTAG
Multisite Chronic Pain | Child Asthma	ENSG00000254901	MEF2BNB	2.5739	0.0050279	0.0855418	2.7284	0.0031818	0.0592118	-0.1545	GW & MTAG
Adult Asthma | Multisite Chronic Pain	ENSG00000138193	PLCE1	4.3111	8.1218e-06	0.0019555	4.4656	3.9921e-06	0.000876977	-0.1545	GW & MTAG
Multisite Chronic Pain | Adult Asthma	ENSG00000111266	DUSP16	3.0563	0.0011204	0.0347653	3.2109	0.00066159	0.021876	-0.1546	GW & MTAG
Multisite Chronic Pain | Child Asthma	ENSG00000176124	DLEU1	3.3245	0.00044285	0.0181775	3.4792	0.00025148	0.0109794	-0.1547	GW & MTAG
Multisite Chronic Pain | Child Asthma	ENSG00000139746	RBM26	2.2809	0.011278	0.135258	2.4359	0.0074282	0.0962493	-0.155	GW
Multisite Chronic Pain | Child Asthma	ENSG00000095951	HIVEP1	3.3913	0.00034787	0.0157544	3.5465	0.00019522	0.00918738	-0.1552	GW & MTAG
Child Asthma | Multisite Chronic Pain	ENSG00000163170	BOLA3	2.6018	0.0046363	0.0911163	2.757	0.0029163	0.0654951	-0.1552	GW & MTAG
Multisite Chronic Pain | Adult Asthma	ENSG00000142892	PIGK	2.4326	0.0074954	0.107195	2.5879	0.0048279	0.0746636	-0.1553	GW
Multisite Chronic Pain | Child Asthma	ENSG00000104888	SLC17A7	2.3107	0.010425	0.129206	2.4663	0.0068268	0.092026	-0.1556	GW
Multisite Chronic Pain | Late Asthma	ENSG00000253633	KB-1980E6.3	3.3727	0.00037213	0.0164611	3.5284	0.00020901	0.0096024	-0.1557	GW & MTAG
Child Asthma | Multisite Chronic Pain	ENSG00000117222	RBBP5	2.8268	0.0023506	0.0579155	2.9827	0.0014284	0.0390267	-0.1559	GW & MTAG
Adult Asthma | Multisite Chronic Pain	ENSG00000204301	NOTCH4	5.6149	9.8355e-09	5.50238e-06	5.7711	3.9378e-09	1.88148e-06	-0.1562	GW & MTAG
Multisite Chronic Pain | Adult Asthma	ENSG00000172575	RASGRP1	2.3621	0.0090864	0.120023	2.5183	0.0058956	0.084402	-0.1562	GW
Multisite Chronic Pain | Child Asthma	ENSG00000163257	DCAF16	2.9541	0.001568	0.0436675	3.1103	0.00093452	0.0281268	-0.1562	GW & MTAG
Multisite Chronic Pain | Child Asthma	ENSG00000111247	RAD51AP1	2.3514	0.0093511	0.121714	2.5076	0.0060783	0.0855438	-0.1562	GW
Multisite Chronic Pain | Child Asthma	ENSG00000268211	AL359091.2	3.4255	0.00030679	0.0144994	3.5819	0.00017053	0.00844344	-0.1564	GW & MTAG
Multisite Chronic Pain | Late Asthma	ENSG00000272781	MDGA2	2.5707	0.0050742	0.0837796	2.7272	0.0031937	0.0593271	-0.1565	GW & MTAG
Multisite Chronic Pain | Late Asthma	ENSG00000144488	ESPNL	2.6743	0.003744	0.0700931	2.8309	0.0023209	0.0491219	-0.1566	GW & MTAG
Multisite Chronic Pain | Late Asthma	ENSG00000249852	AC145676.2	2.4582	0.0069816	0.101527	2.6149	0.0044623	0.0716668	-0.1567	GW
Child Asthma | Multisite Chronic Pain	ENSG00000182511	FES	3.8491	5.9278e-05	0.0032206	4.0058	3.0898e-05	0.00182824	-0.1567	GW & MTAG
Multisite Chronic Pain | Child Asthma	ENSG00000197487	GALP	2.5209	0.0058532	0.093343	2.6776	0.0037073	0.0644127	-0.1567	GW & MTAG
Child Asthma | Multisite Chronic Pain	ENSG00000150977	RILPL2	3.9553	3.8223e-05	0.00232492	4.112	1.9611e-05	0.00126197	-0.1567	GW & MTAG
Multisite Chronic Pain | Late Asthma	ENSG00000060140	STYK1	2.7005	0.0034616	0.0669018	2.8574	0.0021353	0.0473982	-0.1569	GW & MTAG
Multisite Chronic Pain | Adult Asthma	ENSG00000112245	PTP4A1	3.4716	0.00025868	0.0129483	3.6286	0.00014246	0.00764802	-0.157	GW & MTAG
Multisite Chronic Pain | Adult Asthma	ENSG00000161647	MPP3	2.7424	0.0030492	0.065833	2.8994	0.0018695	0.0436036	-0.157	GW & MTAG
Child Asthma | Multisite Chronic Pain	ENSG00000162676	GFI1	2.9396	0.0016432	0.0449071	3.0967	0.00097831	0.0289857	-0.1571	GW & MTAG
Child Asthma | Multisite Chronic Pain	ENSG00000108342	CSF3	7.5956	1.5321e-14	1.14119e-11	7.7527	4.4964e-15	4.29419e-12	-0.1571	GW & MTAG
Multisite Chronic Pain | Child Asthma	ENSG00000143570	SLC39A1	3.7421	9.1245e-05	0.00667527	3.8993	4.8239e-05	0.00367308	-0.1572	GW & MTAG
Child Asthma | Multisite Chronic Pain	ENSG00000104835	SARS2	4.4114	5.1353e-06	0.000421028	4.5687	2.4543e-06	0.000208474	-0.1573	GW & MTAG
Child Asthma | Multisite Chronic Pain	ENSG00000269547	CTC-360G5.8	4.4114	5.1353e-06	0.000421028	4.5687	2.4543e-06	0.000208474	-0.1573	GW & MTAG
Child Asthma | Multisite Chronic Pain	ENSG00000244255	CFB	3.2592	0.00055867	0.0197518	3.4165	0.00031714	0.0123698	-0.1573	GW & MTAG
Multisite Chronic Pain | Child Asthma	ENSG00000149798	CDC42EP2	2.647	0.0040602	0.0748823	2.8043	0.0025215	0.0515411	-0.1573	GW & MTAG
Multisite Chronic Pain | Late Asthma	ENSG00000073067	CYP2W1	2.8906	0.0019223	0.0468292	3.048	0.0011519	0.0324117	-0.1574	GW & MTAG
Child Asthma | Multisite Chronic Pain	ENSG00000125457	MIF4GD	2.418	0.0078035	0.129035	2.5754	0.0050057	0.0931822	-0.1574	GW
Multisite Chronic Pain | Late Asthma	ENSG00000085382	HACE1	3.3508	0.00040287	0.0174967	3.5083	0.00022551	0.0101749	-0.1575	GW & MTAG
Multisite Chronic Pain | Late Asthma	ENSG00000163959	SLC51A	2.5309	0.0056878	0.0892121	2.6886	0.0035873	0.0632369	-0.1577	GW & MTAG
Multisite Chronic Pain | Child Asthma	ENSG00000139428	MMAB	3.6589	0.00012663	0.00813726	3.8166	6.7639e-05	0.00465006	-0.1577	GW & MTAG
Multisite Chronic Pain | Adult Asthma	ENSG00000140937	CDH11	3.0386	0.0011886	0.0360732	3.1964	0.00069571	0.0227195	-0.1578	GW & MTAG
Multisite Chronic Pain | Late Asthma	ENSG00000178252	WDR6	3.0539	0.0011294	0.0335661	3.2121	0.00065887	0.0218238	-0.1582	GW & MTAG
Child Asthma | Multisite Chronic Pain	ENSG00000197208	SLC22A4	5.0727	1.9614e-07	2.2207e-05	5.2311	8.4233e-08	9.52581e-06	-0.1584	GW & MTAG
Multisite Chronic Pain | Adult Asthma	ENSG00000139990	DCAF5	3.6383	0.0001372	0.00857878	3.7967	7.3321e-05	0.00491688	-0.1584	GW & MTAG
Multisite Chronic Pain | Child Asthma	ENSG00000090863	GLG1	2.9343	0.0016716	0.0454221	3.0928	0.00099132	0.0292378	-0.1585	GW & MTAG
Multisite Chronic Pain | Late Asthma	ENSG00000197061	HIST1H4C	3.1049	0.00095163	0.0309837	3.2636	0.0005501	0.0191852	-0.1587	GW & MTAG
Multisite Chronic Pain | Late Asthma	ENSG00000145020	AMT	4.5295	2.9567e-06	0.000551367	4.6884	1.3766e-06	0.000255433	-0.1589	GW & MTAG
Multisite Chronic Pain | Child Asthma	ENSG00000145242	EPHA5	3.047	0.0011559	0.0356298	3.2062	0.00067244	0.0221062	-0.1592	GW & MTAG
Multisite Chronic Pain | Child Asthma	ENSG00000089169	RPH3A	2.8155	0.0024352	0.057279	2.9747	0.0014663	0.0376893	-0.1592	GW & MTAG
Multisite Chronic Pain | Child Asthma	ENSG00000138592	USP8	3.1364	0.0008551	0.0289926	3.2956	0.00049113	0.0176107	-0.1592	GW & MTAG
Multisite Chronic Pain | Child Asthma	ENSG00000047457	CP	2.329	0.0099308	0.125777	2.4883	0.006417	0.0888064	-0.1593	GW
Multisite Chronic Pain | Adult Asthma	ENSG00000172733	PURG	4.544	2.7593e-06	0.00055247	4.7036	1.2782e-06	0.000243858	-0.1596	GW & MTAG
Multisite Chronic Pain | Adult Asthma	ENSG00000124541	RRP36	2.7383	0.0030876	0.0659138	2.898	0.0018779	0.0436036	-0.1597	GW & MTAG
Multisite Chronic Pain | Child Asthma	ENSG00000138080	EMILIN1	2.7967	0.0025814	0.0589445	2.9568	0.001554	0.0389764	-0.1601	GW & MTAG
Multisite Chronic Pain | Child Asthma	ENSG00000230657	PRB4	2.4999	0.0062116	0.0961153	2.66	0.0039073	0.0664888	-0.1601	GW & MTAG
Multisite Chronic Pain | Late Asthma	ENSG00000143624	INTS3	2.6135	0.004481	0.0788465	2.7737	0.0027714	0.0543809	-0.1602	GW & MTAG
Multisite Chronic Pain | Adult Asthma	ENSG00000105556	MIER2	2.5972	0.0047	0.0830071	2.7574	0.002913	0.0557848	-0.1602	GW & MTAG
Multisite Chronic Pain | Child Asthma	ENSG00000102886	GDPD3	2.631	0.0042568	0.0773894	2.7913	0.002625	0.0529768	-0.1603	GW & MTAG
Multisite Chronic Pain | Adult Asthma	ENSG00000159733	ZFYVE28	3.6232	0.00014549	0.00892402	3.7839	7.7191e-05	0.00505231	-0.1607	GW & MTAG
Child Asthma | Multisite Chronic Pain	ENSG00000198324	FAM109A	3.24	0.00059766	0.0208589	3.4007	0.00033612	0.0127967	-0.1607	GW & MTAG
Multisite Chronic Pain | Child Asthma	ENSG00000178761	FAM219B	3.0755	0.0010509	0.0334267	3.2362	0.00060563	0.0205006	-0.1607	GW & MTAG
Multisite Chronic Pain | Late Asthma	ENSG00000124785	NRN1	3.6294	0.00014205	0.00855042	3.7903	7.5237e-05	0.00500754	-0.1609	GW & MTAG
Multisite Chronic Pain | Adult Asthma	ENSG00000144283	PKP4	2.2733	0.011503	0.136578	2.4342	0.0074628	0.096371	-0.1609	GW
Multisite Chronic Pain | Late Asthma	ENSG00000141570	CBX8	2.7376	0.0030944	0.062549	2.8987	0.0018734	0.0436036	-0.1611	GW & MTAG
Multisite Chronic Pain | Late Asthma	ENSG00000038427	VCAN	2.4037	0.0081153	0.111051	2.5649	0.0051597	0.0774644	-0.1612	GW
Multisite Chronic Pain | Adult Asthma	ENSG00000254999	BRK1	3.3261	0.00044037	0.0182346	3.4874	0.00024388	0.0107397	-0.1613	GW & MTAG
Multisite Chronic Pain | Adult Asthma	ENSG00000165912	PACSIN3	4.8047	7.7507e-07	0.000210609	4.9663	3.4121e-07	9.59001e-05	-0.1616	GW & MTAG
Child Asthma | Multisite Chronic Pain	ENSG00000095321	CRAT	2.9664	0.0015065	0.0419548	3.128	0.00088008	0.0270855	-0.1616	GW & MTAG
Multisite Chronic Pain | Child Asthma	ENSG00000133069	TMCC2	2.5249	0.0057862	0.0928771	2.6865	0.0036104	0.0633627	-0.1616	GW & MTAG
Multisite Chronic Pain | Adult Asthma	ENSG00000118655	DCLRE1B	2.5851	0.0048674	0.0842551	2.7468	0.003009	0.0571083	-0.1617	GW & MTAG
Multisite Chronic Pain | Child Asthma	ENSG00000001617	SEMA3F	6.2665	1.8458e-10	1.59586e-07	6.4282	6.4545e-11	5.87421e-08	-0.1617	GW & MTAG
Multisite Chronic Pain | Child Asthma	ENSG00000112144	ICK	2.8191	0.0024081	0.0571527	2.9809	0.0014368	0.0374116	-0.1618	GW & MTAG
Multisite Chronic Pain | Late Asthma	ENSG00000182667	NTM	4.5958	2.155e-06	0.000436067	4.7577	9.7901e-07	0.00020416	-0.1619	GW & MTAG
Multisite Chronic Pain | Adult Asthma	ENSG00000102886	GDPD3	2.6294	0.0042767	0.0779934	2.7913	0.002625	0.0529768	-0.1619	GW & MTAG
Child Asthma | Multisite Chronic Pain	ENSG00000115896	PLCL1	3.078	0.0010421	0.0319706	3.2399	0.00059791	0.0199777	-0.1619	GW & MTAG
Child Asthma | Multisite Chronic Pain	ENSG00000090975	PITPNM2	4.3357	7.2657e-06	0.000566397	4.4976	3.4356e-06	0.000278225	-0.1619	GW & MTAG
Multisite Chronic Pain | Adult Asthma	ENSG00000115365	LANCL1	6.5053	3.8762e-11	5.67148e-08	6.6673	1.3032e-11	1.77905e-08	-0.162	GW & MTAG
Multisite Chronic Pain | Adult Asthma	ENSG00000172915	NBEA	3.2688	0.00053998	0.0209185	3.4311	0.00030054	0.0125386	-0.1623	GW & MTAG
Multisite Chronic Pain | Late Asthma	ENSG00000228259	AC136604.1	2.5027	0.0061622	0.0941455	2.6651	0.003848	0.0658204	-0.1624	GW & MTAG
Multisite Chronic Pain | Child Asthma	ENSG00000179603	GRM8	2.7098	0.0033664	0.0673228	2.8722	0.0020382	0.0458823	-0.1624	GW & MTAG
Multisite Chronic Pain | Child Asthma	ENSG00000102837	OLFM4	3.4347	0.00029665	0.014213	3.5972	0.00016086	0.00828667	-0.1625	GW & MTAG
Child Asthma | Multisite Chronic Pain	ENSG00000154252	GAL3ST2	6.6556	1.4107e-11	3.94602e-09	6.8181	4.6114e-12	1.29607e-09	-0.1625	GW & MTAG
Multisite Chronic Pain | Adult Asthma	ENSG00000156875	HIAT1	2.838	0.0022699	0.0547221	3.0006	0.0013474	0.0358157	-0.1626	GW & MTAG
Child Asthma | Multisite Chronic Pain	ENSG00000136040	PLXNC1	4.8238	7.0438e-07	7.1266e-05	4.9866	3.0733e-07	3.04336e-05	-0.1628	GW & MTAG
Multisite Chronic Pain | Late Asthma	ENSG00000138621	PPCDC	3.1754	0.00074812	0.0267481	3.3383	0.00042147	0.0160476	-0.1629	GW & MTAG
Multisite Chronic Pain | Adult Asthma	ENSG00000198901	PRC1	3.3723	0.00037268	0.0165239	3.5352	0.00020371	0.00944977	-0.1629	GW & MTAG
Multisite Chronic Pain | Adult Asthma	ENSG00000258429	PDF	2.3558	0.0092407	0.12113	2.5187	0.00589	0.0843851	-0.1629	GW
Multisite Chronic Pain | Child Asthma	ENSG00000179673	RPRML	2.3589	0.0091652	0.120146	2.5221	0.0058334	0.0839604	-0.1632	GW
Multisite Chronic Pain | Late Asthma	ENSG00000080802	CNOT4	2.8221	0.0023854	0.0538868	2.9854	0.0014163	0.0369838	-0.1633	GW & MTAG
Multisite Chronic Pain | Adult Asthma	ENSG00000260371	RP11-343C2.9	2.5304	0.005697	0.0912784	2.6937	0.0035336	0.062881	-0.1633	GW & MTAG
Multisite Chronic Pain | Adult Asthma	ENSG00000134042	MRO	3.1337	0.00086319	0.0290681	3.297	0.00048853	0.0175503	-0.1633	GW & MTAG
Multisite Chronic Pain | Adult Asthma	ENSG00000114302	PRKAR2A	3.9233	4.3663e-05	0.00369117	4.0867	2.1877e-05	0.00214417	-0.1634	GW & MTAG
Multisite Chronic Pain | Late Asthma	ENSG00000009790	TRAF3IP3	2.2708	0.011581	0.134095	2.4344	0.0074589	0.096371	-0.1636	GW
Multisite Chronic Pain | Child Asthma	ENSG00000255587	RAB44	2.6599	0.0039087	0.0734061	2.8236	0.0023743	0.0497813	-0.1637	GW & MTAG
Multisite Chronic Pain | Late Asthma	ENSG00000182175	RGMA	2.9759	0.0014605	0.0395166	3.1397	0.00084553	0.026276	-0.1638	GW & MTAG
Child Asthma | Multisite Chronic Pain	ENSG00000268656	AC110084.1	2.6173	0.0044313	0.088075	2.7811	0.0027086	0.0622115	-0.1638	GW & MTAG
Multisite Chronic Pain | Late Asthma	ENSG00000187003	ACTL7A	2.3895	0.0084356	0.113555	2.5533	0.0053353	0.0791065	-0.1638	GW
Multisite Chronic Pain | Child Asthma	ENSG00000129951	LPPR3	2.4138	0.0078942	0.109806	2.5777	0.0049724	0.0757231	-0.1639	GW
Multisite Chronic Pain | Child Asthma	ENSG00000032389	TSSC1	2.5406	0.0055325	0.0902975	2.7046	0.0034198	0.0614856	-0.164	GW & MTAG
Multisite Chronic Pain | Adult Asthma	ENSG00000203871	C6orf164	2.6746	0.0037413	0.073668	2.8388	0.0022642	0.0487862	-0.1642	GW & MTAG
Multisite Chronic Pain | Late Asthma	ENSG00000172037	LAMB2	4.8936	4.9512e-07	0.000134538	5.058	2.1187e-07	7.19684e-05	-0.1644	GW & MTAG
Multisite Chronic Pain | Late Asthma	ENSG00000124783	SSR1	3.135	0.00085939	0.0293473	3.2994	0.00048453	0.0174723	-0.1644	GW & MTAG
Multisite Chronic Pain | Adult Asthma	ENSG00000268211	AL359091.2	3.4172	0.00031636	0.0149272	3.5819	0.00017053	0.00844344	-0.1647	GW & MTAG
Child Asthma | Multisite Chronic Pain	ENSG00000143630	HCN3	2.6676	0.0038194	0.0804527	2.8324	0.0023102	0.0561023	-0.1648	GW & MTAG
Multisite Chronic Pain | Adult Asthma	ENSG00000144451	SPAG16	2.4685	0.006784	0.100771	2.6333	0.0042281	0.0692437	-0.1648	GW
Multisite Chronic Pain | Child Asthma	ENSG00000163629	PTPN13	2.4549	0.0070471	0.103189	2.6197	0.0044002	0.0709676	-0.1648	GW
Multisite Chronic Pain | Adult Asthma	ENSG00000177479	ARIH2	3.6407	0.00013595	0.00857016	3.8056	7.0729e-05	0.00479164	-0.1649	GW & MTAG
Multisite Chronic Pain | Child Asthma	ENSG00000112249	ASCC3	2.4774	0.006618	0.0995823	2.6423	0.0041169	0.0683599	-0.1649	GW & MTAG
Multisite Chronic Pain | Child Asthma	ENSG00000109689	STIM2	2.4202	0.0077553	0.108706	2.5852	0.0048661	0.0748994	-0.165	GW
Multisite Chronic Pain | Child Asthma	ENSG00000153495	TEX29	4.1096	1.9814e-05	0.00219117	4.2747	9.5682e-06	0.00115739	-0.1651	GW & MTAG
Multisite Chronic Pain | Late Asthma	ENSG00000186117	OR5L1	2.4137	0.0078968	0.109719	2.5789	0.0049564	0.0756603	-0.1652	GW
Adult Asthma | Multisite Chronic Pain	ENSG00000204564	C6orf136	2.959	0.0015431	0.106732	3.1244	0.00089097	0.0622396	-0.1654	GW
Multisite Chronic Pain | Child Asthma	ENSG00000185736	ADARB2	2.3327	0.0098327	0.125438	2.4981	0.0062431	0.0873486	-0.1654	GW
Multisite Chronic Pain | Child Asthma	ENSG00000183715	OPCML	4.2068	1.2953e-05	0.00165026	4.3723	6.1459e-06	0.000788325	-0.1655	GW & MTAG
Multisite Chronic Pain | Child Asthma	ENSG00000237435	RP11-147C23.1	4.2443	1.0965e-05	0.00146877	4.4099	5.1705e-06	0.000705847	-0.1656	GW & MTAG
Multisite Chronic Pain | Adult Asthma	ENSG00000214087	ARL16	2.2708	0.011578	0.136786	2.4367	0.0074115	0.0961357	-0.1659	GW
Child Asthma | Multisite Chronic Pain	ENSG00000104941	RSPH6A	2.7674	0.0028252	0.06618	2.9333	0.0016767	0.0440785	-0.1659	GW & MTAG
Multisite Chronic Pain | Child Asthma	ENSG00000213988	ZNF90	2.2911	0.01098	0.13322	2.4572	0.0070003	0.0932333	-0.1661	GW
Multisite Chronic Pain | Adult Asthma	ENSG00000167136	ENDOG	2.6868	0.0036069	0.072986	2.8529	0.0021662	0.047532	-0.1661	GW & MTAG
Multisite Chronic Pain | Child Asthma	ENSG00000120645	IQSEC3	2.5522	0.0053528	0.0887669	2.7183	0.0032813	0.0600117	-0.1661	GW & MTAG
Late Asthma | Multisite Chronic Pain	ENSG00000204422	XXbac-BPG32J3.20	4.6533	1.6335e-06	0.000739781	4.8195	7.1948e-07	0.000416688	-0.1662	GW & MTAG
Multisite Chronic Pain | Late Asthma	ENSG00000187323	DCC	9.3861	3.1121e-21	5.91953e-17	9.5523	6.3444e-22	1.21254e-17	-0.1662	GW & MTAG
Multisite Chronic Pain | Late Asthma	ENSG00000198650	TAT	5.2193	8.9789e-08	3.48546e-05	5.3855	3.6123e-08	1.60554e-05	-0.1662	GW & MTAG
Multisite Chronic Pain | Adult Asthma	ENSG00000141076	CIRH1A	2.2587	0.011951	0.138113	2.425	0.0076538	0.0976498	-0.1663	GW
Multisite Chronic Pain | Child Asthma	ENSG00000168884	TNIP2	2.3092	0.010465	0.129509	2.4755	0.0066521	0.0909493	-0.1663	GW
Multisite Chronic Pain | Late Asthma	ENSG00000227124	ZNF717	2.2725	0.011527	0.134019	2.4388	0.0073687	0.0958031	-0.1663	GW
Child Asthma | Multisite Chronic Pain	ENSG00000100024	UPB1	2.5061	0.0061035	0.109536	2.6725	0.0037645	0.0783738	-0.1664	GW
Multisite Chronic Pain | Late Asthma	ENSG00000137992	DBT	2.8068	0.0025017	0.0555249	2.9733	0.0014729	0.0376893	-0.1665	GW & MTAG
Multisite Chronic Pain | Adult Asthma	ENSG00000109805	NCAPG	2.6113	0.0045105	0.0806819	2.7778	0.002736	0.0538341	-0.1665	GW & MTAG
Multisite Chronic Pain | Late Asthma	ENSG00000181790	BAI1	2.6674	0.0038222	0.0711371	2.8341	0.0022978	0.0490129	-0.1667	GW & MTAG
Child Asthma | Multisite Chronic Pain	ENSG00000135362	PRR5L	4.841	6.4592e-07	6.6054e-05	5.0078	2.7529e-07	2.76913e-05	-0.1668	GW & MTAG
Multisite Chronic Pain | Child Asthma	ENSG00000051825	MPHOSPH9	3.8266	6.4956e-05	0.00528003	3.9934	3.2564e-05	0.00282429	-0.1668	GW & MTAG
Multisite Chronic Pain | Adult Asthma	ENSG00000185721	DRG1	2.4117	0.007939	0.111445	2.579	0.0049545	0.0756603	-0.1673	GW
Multisite Chronic Pain | Child Asthma	ENSG00000227124	ZNF717	2.2714	0.011562	0.13609	2.4388	0.0073687	0.0958031	-0.1674	GW
Multisite Chronic Pain | Late Asthma	ENSG00000165555	NOXRED1	3.7297	9.5839e-05	0.0065893	3.8972	4.8662e-05	0.00368114	-0.1675	GW & MTAG
Multisite Chronic Pain | Child Asthma	ENSG00000170231	FABP6	2.6293	0.0042777	0.0773894	2.7969	0.0025799	0.0523429	-0.1676	GW & MTAG
Multisite Chronic Pain | Child Asthma	ENSG00000006282	SPATA20	2.894	0.001902	0.0492217	3.0616	0.0011006	0.031395	-0.1676	GW & MTAG
Multisite Chronic Pain | Adult Asthma	ENSG00000117682	DHDDS	3.6186	0.0001481	0.00900003	3.7862	7.6498e-05	0.00504148	-0.1676	GW & MTAG
Multisite Chronic Pain | Adult Asthma	ENSG00000112280	COL9A1	2.3748	0.0087798	0.118055	2.5424	0.0055055	0.080691	-0.1676	GW
Multisite Chronic Pain | Late Asthma	ENSG00000128573	FOXP2	7.4519	4.5991e-14	1.88646e-10	7.6196	1.2718e-14	6.07666e-11	-0.1677	GW & MTAG
Child Asthma | Multisite Chronic Pain	ENSG00000161714	PLCD3	3.782	7.779e-05	0.00407615	3.9497	3.9116e-05	0.00219233	-0.1677	GW & MTAG
Child Asthma | Multisite Chronic Pain	ENSG00000138653	NDST4	2.8543	0.0021569	0.0547876	3.0221	0.0012549	0.0352701	-0.1678	GW & MTAG
Multisite Chronic Pain | Late Asthma	ENSG00000136802	LRRC8A	2.37	0.0088931	0.116522	2.538	0.0055752	0.0815875	-0.168	GW
Multisite Chronic Pain | Late Asthma	ENSG00000205030	OR5L2	2.4411	0.0073209	0.104386	2.6092	0.0045374	0.0723378	-0.1681	GW
Multisite Chronic Pain | Adult Asthma	ENSG00000221819	C16orf3	2.7938	0.0026044	0.0598289	2.9619	0.0015285	0.0385946	-0.1681	GW & MTAG
Multisite Chronic Pain | Late Asthma	ENSG00000172354	GNB2	3.2019	0.00068263	0.0249698	3.3701	0.00037574	0.0146255	-0.1682	GW & MTAG
Multisite Chronic Pain | Adult Asthma	ENSG00000178184	PARD6G	3.2244	0.00063129	0.0236298	3.3927	0.00034604	0.0138358	-0.1683	GW & MTAG
Multisite Chronic Pain | Child Asthma	ENSG00000196670	ZFP62	2.6166	0.0044405	0.0790662	2.7849	0.0026773	0.0534381	-0.1683	GW & MTAG
Multisite Chronic Pain | Child Asthma	ENSG00000115504	EHBP1	3.7559	8.635e-05	0.00644103	3.9244	4.3482e-05	0.00344825	-0.1685	GW & MTAG
Multisite Chronic Pain | Late Asthma	ENSG00000012048	BRCA1	3.1872	0.00071825	0.0259238	3.3557	0.00039578	0.0152503	-0.1685	GW & MTAG
Multisite Chronic Pain | Child Asthma	ENSG00000178773	CPNE7	2.8063	0.0025056	0.0581208	2.9749	0.0014653	0.0376893	-0.1686	GW & MTAG
Multisite Chronic Pain | Late Asthma	ENSG00000172336	POP7	3.4174	0.00031612	0.0149575	3.5861	0.00016786	0.00839827	-0.1687	GW & MTAG
Multisite Chronic Pain | Child Asthma	ENSG00000204463	BAG6	4.3489	6.8402e-06	0.00100858	4.5178	3.1238e-06	0.000489361	-0.1689	GW & MTAG
Multisite Chronic Pain | Adult Asthma	ENSG00000182858	ALG12	2.4993	0.0062227	0.0958397	2.6682	0.003813	0.0653579	-0.1689	GW & MTAG
Multisite Chronic Pain | Late Asthma	ENSG00000171634	BPTF	4.5503	2.6789e-06	0.000519953	4.7193	1.1836e-06	0.000230826	-0.169	GW & MTAG
Multisite Chronic Pain | Late Asthma	ENSG00000196460	RFX8	2.3297	0.0099101	0.123445	2.4987	0.0062329	0.0872697	-0.169	GW
Multisite Chronic Pain | Adult Asthma	ENSG00000081377	CDC14B	2.755	0.0029344	0.0640083	2.9241	0.0017274	0.0415794	-0.1691	GW & MTAG
Multisite Chronic Pain | Late Asthma	ENSG00000078114	NEBL	4.2117	1.2672e-05	0.00151594	4.3809	5.9108e-06	0.000770929	-0.1692	GW & MTAG
Multisite Chronic Pain | Late Asthma	ENSG00000204655	MOG	2.4892	0.0064008	0.0956753	2.6585	0.0039242	0.0664888	-0.1693	GW & MTAG
Multisite Chronic Pain | Late Asthma	ENSG00000165379	LRFN5	4.3572	6.5881e-06	0.000950681	4.5265	2.9989e-06	0.00048572	-0.1693	GW & MTAG
Multisite Chronic Pain | Adult Asthma	ENSG00000136535	TBR1	3.6589	0.00012665	0.00833567	3.8283	6.4525e-05	0.00455056	-0.1694	GW & MTAG
Multisite Chronic Pain | Late Asthma	ENSG00000204438	GPANK1	2.2506	0.012207	0.138538	2.4201	0.0077586	0.0986576	-0.1695	GW
Multisite Chronic Pain | Late Asthma	ENSG00000081177	EXD2	3.6848	0.00011446	0.00738015	3.8544	5.8004e-05	0.00419914	-0.1696	GW & MTAG
Multisite Chronic Pain | Adult Asthma	ENSG00000122435	TRMT13	3.1704	0.00076105	0.0268073	3.34	0.00041896	0.0160464	-0.1696	GW & MTAG
Multisite Chronic Pain | Child Asthma	ENSG00000015413	DPEP1	3.1147	0.00092056	0.0306118	3.2843	0.00051123	0.0180603	-0.1696	GW & MTAG
Multisite Chronic Pain | Late Asthma	ENSG00000204257	HLA-DMA	2.3632	0.0090581	0.117527	2.533	0.0056549	0.0824382	-0.1698	GW
Multisite Chronic Pain | Child Asthma	ENSG00000166949	SMAD3	2.7443	0.0030324	0.0638752	2.9143	0.0017824	0.0423697	-0.17	GW & MTAG
Multisite Chronic Pain | Child Asthma	ENSG00000149927	DOC2A	2.6423	0.0041175	0.0756048	2.8123	0.0024594	0.0508152	-0.17	GW & MTAG
Multisite Chronic Pain | Child Asthma	ENSG00000124562	SNRPC	5.9326	1.4906e-09	9.4509e-07	6.103	5.206e-10	3.43093e-07	-0.1704	GW & MTAG
Multisite Chronic Pain | Child Asthma	ENSG00000148660	CAMK2G	2.9865	0.0014111	0.0407292	3.1569	0.00079715	0.0250527	-0.1704	GW & MTAG
Multisite Chronic Pain | Late Asthma	ENSG00000102837	OLFM4	3.4265	0.00030575	0.014649	3.5972	0.00016086	0.00828667	-0.1707	GW & MTAG
Multisite Chronic Pain | Adult Asthma	ENSG00000119414	PPP6C	3.7812	7.8045e-05	0.00577624	3.952	3.8753e-05	0.00319245	-0.1708	GW & MTAG
Multisite Chronic Pain | Late Asthma	ENSG00000100991	TRPC4AP	3.7393	9.2265e-05	0.00645211	3.9109	4.5967e-05	0.0035858	-0.1716	GW & MTAG
Child Asthma | Multisite Chronic Pain	ENSG00000189182	KRT77	3.3808	0.0003614	0.0139436	3.5524	0.00019089	0.00816172	-0.1716	GW & MTAG
Multisite Chronic Pain | Child Asthma	ENSG00000221819	C16orf3	2.7903	0.0026333	0.0592057	2.9619	0.0015285	0.0385946	-0.1716	GW & MTAG
Child Asthma | Multisite Chronic Pain	ENSG00000146197	SCUBE3	3.5028	0.00023018	0.0101348	3.6745	0.00011917	0.00569394	-0.1717	GW & MTAG
Multisite Chronic Pain | Child Asthma	ENSG00000073350	LLGL2	2.9057	0.0018324	0.0480956	3.0774	0.0010442	0.030425	-0.1717	GW & MTAG
Multisite Chronic Pain | Child Asthma	ENSG00000081019	RSBN1	2.2575	0.01199	0.138239	2.4293	0.007563	0.0972051	-0.1718	GW
Multisite Chronic Pain | Late Asthma	ENSG00000141759	TXNL4A	2.2674	0.011684	0.134773	2.4395	0.007353	0.0956641	-0.1721	GW
Child Asthma | Multisite Chronic Pain	ENSG00000125304	TM9SF2	2.4348	0.0074498	0.125069	2.6069	0.0045677	0.0880019	-0.1721	GW
Multisite Chronic Pain | Child Asthma	ENSG00000151348	EXT2	2.3096	0.010454	0.129457	2.4817	0.0065371	0.0897783	-0.1721	GW
Child Asthma | Multisite Chronic Pain	ENSG00000204498	NFKBIL1	6.1729	3.3534e-10	7.33161e-08	6.3451	1.1115e-10	2.47011e-08	-0.1722	GW & MTAG
Multisite Chronic Pain | Late Asthma	ENSG00000067560	RHOA	6.6683	1.2942e-11	1.53856e-08	6.8406	3.9428e-12	6.85044e-09	-0.1723	GW & MTAG
Multisite Chronic Pain | Adult Asthma	ENSG00000187105	HEATR4	2.5523	0.0053502	0.0881856	2.7246	0.0032193	0.0594002	-0.1723	GW & MTAG
Multisite Chronic Pain | Late Asthma	ENSG00000151445	VIPAS39	3.5541	0.0001896	0.0102164	3.7265	9.7086e-05	0.00590926	-0.1724	GW & MTAG
Multisite Chronic Pain | Adult Asthma	ENSG00000132485	ZRANB2	2.4766	0.0066329	0.0994203	2.649	0.004036	0.0675447	-0.1724	GW & MTAG
Multisite Chronic Pain | Child Asthma	ENSG00000184988	TMEM106A	3.4261	0.00030612	0.0144994	3.5985	0.00016006	0.00827705	-0.1724	GW & MTAG
Multisite Chronic Pain | Late Asthma	ENSG00000189367	KIAA0408	3.1308	0.00087159	0.029436	3.3033	0.00047781	0.0172929	-0.1725	GW & MTAG
Multisite Chronic Pain | Late Asthma	ENSG00000103496	STX4	3.3334	0.00042893	0.0180902	3.506	0.00022742	0.0102269	-0.1726	GW & MTAG
Multisite Chronic Pain | Late Asthma	ENSG00000105556	MIER2	2.5847	0.0048728	0.0822947	2.7574	0.002913	0.0557848	-0.1727	GW & MTAG
Child Asthma | Multisite Chronic Pain	ENSG00000074706	IPCEF1	2.881	0.001982	0.0521433	3.0538	0.0011297	0.0327134	-0.1728	GW & MTAG
Multisite Chronic Pain | Child Asthma	ENSG00000235568	NFAM1	2.6406	0.0041375	0.07576	2.8134	0.002451	0.0507741	-0.1728	GW & MTAG
Multisite Chronic Pain | Late Asthma	ENSG00000110375	UPK2	2.6943	0.0035266	0.0674165	2.8672	0.0020703	0.0463864	-0.1729	GW & MTAG
Multisite Chronic Pain | Child Asthma	ENSG00000140481	CCDC33	4.2133	1.2584e-05	0.0016173	4.3865	5.7592e-06	0.000759102	-0.1732	GW & MTAG
Multisite Chronic Pain | Child Asthma	ENSG00000118473	SGIP1	3.1609	0.00078647	0.0272218	3.3343	0.0004275	0.0160732	-0.1734	GW & MTAG
Multisite Chronic Pain | Child Asthma	ENSG00000168517	HEXIM2	5.0174	2.6182e-07	9.39637e-05	5.191	1.046e-07	3.99823e-05	-0.1736	GW & MTAG
Child Asthma | Multisite Chronic Pain	ENSG00000262484	CCER2	4.321	7.7678e-06	0.000600615	4.4946	3.4852e-06	0.000281051	-0.1736	GW & MTAG
Multisite Chronic Pain | Child Asthma	ENSG00000204681	GABBR1	2.3791	0.0086776	0.116401	2.5533	0.0053351	0.0791065	-0.1742	GW
Multisite Chronic Pain | Child Asthma	ENSG00000089818	NECAP1	2.3342	0.0097935	0.12519	2.5086	0.0060597	0.0854163	-0.1744	GW
Multisite Chronic Pain | Late Asthma	ENSG00000163349	HIPK1	3.4534	0.00027674	0.0135667	3.6279	0.00014287	0.00764855	-0.1745	GW & MTAG
Multisite Chronic Pain | Child Asthma	ENSG00000088986	DYNLL1	2.3961	0.0082843	0.113427	2.5706	0.0050768	0.0765913	-0.1745	GW
Multisite Chronic Pain | Child Asthma	ENSG00000143624	INTS3	2.599	0.0046745	0.0818726	2.7737	0.0027714	0.0543809	-0.1747	GW & MTAG
Multisite Chronic Pain | Late Asthma	ENSG00000162849	KIF26B	3.0734	0.0010583	0.0326255	3.2481	0.00058084	0.01987	-0.1747	GW & MTAG
Multisite Chronic Pain | Late Asthma	ENSG00000204410	MSH5	2.5173	0.0059133	0.091519	2.692	0.0035508	0.0629317	-0.1747	GW & MTAG
Multisite Chronic Pain | Adult Asthma	ENSG00000173473	SMARCC1	3.7273	9.6772e-05	0.00686828	3.902	4.7703e-05	0.00365207	-0.1747	GW & MTAG
Multisite Chronic Pain | Adult Asthma	ENSG00000105866	SP4	5.4	3.3327e-08	1.62542e-05	5.5748	1.2388e-08	6.23051e-06	-0.1748	GW & MTAG
Multisite Chronic Pain | Late Asthma	ENSG00000198673	FAM19A2	2.5462	0.0054459	0.0870223	2.721	0.003254	0.0597754	-0.1748	GW & MTAG
Adult Asthma | Multisite Chronic Pain	ENSG00000108242	CYP2C18	2.9761	0.0014597	0.103215	3.151	0.00081356	0.0582351	-0.1749	GW
Multisite Chronic Pain | Late Asthma	ENSG00000100591	AHSA1	3.3057	0.00047368	0.0193537	3.4806	0.00025017	0.0109662	-0.1749	GW & MTAG
Multisite Chronic Pain | Child Asthma	ENSG00000075223	SEMA3C	3.8827	5.1646e-05	0.00446527	4.0579	2.4761e-05	0.00234494	-0.1752	GW & MTAG
Multisite Chronic Pain | Late Asthma	ENSG00000196814	MVB12B	2.2676	0.011675	0.134751	2.4429	0.007284	0.0952201	-0.1753	GW
Multisite Chronic Pain | Adult Asthma	ENSG00000218819	TDRD15	3.3872	0.00035301	0.0159492	3.5627	0.00018352	0.00894754	-0.1755	GW & MTAG
Multisite Chronic Pain | Child Asthma	ENSG00000103126	AXIN1	2.4321	0.0075057	0.106762	2.6076	0.0045585	0.0724113	-0.1755	GW
Multisite Chronic Pain | Adult Asthma	ENSG00000106771	TMEM245	2.331	0.0098766	0.125577	2.5069	0.0060894	0.0856369	-0.1759	GW
Multisite Chronic Pain | Adult Asthma	ENSG00000148660	CAMK2G	2.9809	0.0014372	0.0408795	3.1569	0.00079715	0.0250527	-0.176	GW & MTAG
Multisite Chronic Pain | Late Asthma	ENSG00000149600	COMMD7	3.1218	0.0008987	0.0299937	3.2978	0.0004873	0.0175391	-0.176	GW & MTAG
Multisite Chronic Pain | Adult Asthma	ENSG00000101337	TM9SF4	4.3563	6.6139e-06	0.00100783	4.5323	2.9171e-06	0.00047651	-0.176	GW & MTAG
Multisite Chronic Pain | Adult Asthma	ENSG00000160818	GPATCH4	2.5308	0.0056903	0.0912784	2.7069	0.0033954	0.0612775	-0.1761	GW & MTAG
Child Asthma | Multisite Chronic Pain	ENSG00000204548	DEFB121	4.0494	2.5671e-05	0.00167222	4.2255	1.1922e-05	0.000831581	-0.1761	GW & MTAG
Multisite Chronic Pain | Child Asthma	ENSG00000156052	GNAQ	2.6642	0.0038584	0.0729446	2.8404	0.0022531	0.0486019	-0.1762	GW & MTAG
Child Asthma | Multisite Chronic Pain	ENSG00000145103	ILDR1	4.1253	1.8515e-05	0.00126681	4.3016	8.4792e-06	0.000625693	-0.1763	GW & MTAG
Multisite Chronic Pain | Adult Asthma	ENSG00000146802	TMEM168	2.7387	0.0030842	0.0659138	2.915	0.0017785	0.0423296	-0.1763	GW & MTAG
Multisite Chronic Pain | Child Asthma	ENSG00000156395	SORCS3	4.8727	5.5034e-07	0.000166159	5.049	2.2207e-07	7.21797e-05	-0.1763	GW & MTAG
Multisite Chronic Pain | Late Asthma	ENSG00000167491	GATAD2A	3.5229	0.00021343	0.0112145	3.6993	0.0001081	0.00639631	-0.1764	GW & MTAG
Multisite Chronic Pain | Adult Asthma	ENSG00000143196	DPT	3.1967	0.00069509	0.0250879	3.3731	0.00037167	0.0145111	-0.1764	GW & MTAG
Multisite Chronic Pain | Child Asthma	ENSG00000138081	FBXO11	2.3343	0.0097902	0.12519	2.5107	0.0060238	0.0853942	-0.1764	GW
Multisite Chronic Pain | Child Asthma	ENSG00000104879	CKM	2.4152	0.0078641	0.109806	2.5917	0.0047755	0.0743842	-0.1765	GW
Multisite Chronic Pain | Child Asthma	ENSG00000125965	GDF5	3.4611	0.000269	0.013451	3.638	0.00013739	0.00752378	-0.1769	GW & MTAG
Multisite Chronic Pain | Late Asthma	ENSG00000119820	YIPF4	2.5799	0.0049418	0.0825665	2.7568	0.0029187	0.05583	-0.1769	GW & MTAG
Multisite Chronic Pain | Child Asthma	ENSG00000171045	TSNARE1	3.1713	0.00075888	0.0265832	3.3483	0.00040656	0.0156342	-0.177	GW & MTAG
Multisite Chronic Pain | Adult Asthma	ENSG00000064490	RFXANK	3.6497	0.00013129	0.00849475	3.8268	6.4915e-05	0.00456123	-0.1771	GW & MTAG
Multisite Chronic Pain | Child Asthma	ENSG00000170624	SGCD	3.2003	0.00068643	0.0249648	3.3775	0.00036569	0.0144402	-0.1772	GW & MTAG
Multisite Chronic Pain | Adult Asthma	ENSG00000043143	JADE2	2.5317	0.0056759	0.0911835	2.7093	0.0033717	0.0611204	-0.1776	GW & MTAG
Child Asthma | Multisite Chronic Pain	ENSG00000131378	RFTN1	2.4986	0.006235	0.110631	2.6762	0.0037236	0.0779289	-0.1776	GW
Multisite Chronic Pain | Adult Asthma	ENSG00000172053	QARS	2.7616	0.0028763	0.0634944	2.9393	0.0016445	0.0405022	-0.1777	GW & MTAG
Multisite Chronic Pain | Late Asthma	ENSG00000135100	HNF1A	2.9284	0.0017037	0.0436485	3.1062	0.00094762	0.0283426	-0.1778	GW & MTAG
Child Asthma | Multisite Chronic Pain	ENSG00000174130	TLR6	4.8251	6.9969e-07	7.11701e-05	5.0029	2.8241e-07	2.81116e-05	-0.1778	GW & MTAG
Multisite Chronic Pain | Child Asthma	ENSG00000145526	CDH18	3.108	0.00094174	0.0311528	3.2859	0.00050826	0.0179886	-0.1779	GW & MTAG
Multisite Chronic Pain | Adult Asthma	ENSG00000148798	INA	2.6538	0.003979	0.0755522	2.832	0.002313	0.0490633	-0.1782	GW & MTAG
Child Asthma | Multisite Chronic Pain	ENSG00000033627	ATP6V0A1	2.9429	0.0016258	0.0445842	3.1211	0.00090103	0.0275088	-0.1782	GW & MTAG
Multisite Chronic Pain | Child Asthma	ENSG00000161714	PLCD3	3.035	0.0012029	0.0366086	3.2133	0.00065609	0.0217694	-0.1783	GW & MTAG
Multisite Chronic Pain | Late Asthma	ENSG00000158715	SLC45A3	2.576	0.004997	0.0828666	2.7543	0.0029412	0.0560441	-0.1783	GW & MTAG
Child Asthma | Multisite Chronic Pain	ENSG00000167941	SOST	2.9204	0.0017477	0.04749	3.0987	0.00097176	0.0289288	-0.1783	GW & MTAG
Multisite Chronic Pain | Child Asthma	ENSG00000145022	TCTA	6.084	5.8604e-10	4.12854e-07	6.2624	1.8951e-10	1.50913e-07	-0.1784	GW & MTAG
Multisite Chronic Pain | Adult Asthma	ENSG00000138621	PPCDC	3.1596	0.00079002	0.0275724	3.3383	0.00042147	0.0160476	-0.1787	GW & MTAG
Multisite Chronic Pain | Adult Asthma	ENSG00000116793	PHTF1	2.7208	0.0032562	0.0682661	2.8995	0.0018686	0.0436036	-0.1787	GW & MTAG
Multisite Chronic Pain | Adult Asthma	ENSG00000158406	HIST1H4H	2.2699	0.011608	0.136847	2.4486	0.0071711	0.0943899	-0.1787	GW
Multisite Chronic Pain | Child Asthma	ENSG00000114853	ZBTB47	2.291	0.010982	0.13322	2.4697	0.0067621	0.0918743	-0.1787	GW
Multisite Chronic Pain | Adult Asthma	ENSG00000177082	WDR73	2.7378	0.0030923	0.0659402	2.9166	0.0017694	0.042271	-0.1788	GW & MTAG
Multisite Chronic Pain | Child Asthma	ENSG00000196557	CACNA1H	2.6922	0.0035494	0.0691733	2.8712	0.0020445	0.04597	-0.179	GW & MTAG
Multisite Chronic Pain | Late Asthma	ENSG00000151287	TEX30	2.624	0.0043454	0.07721	2.8032	0.0025297	0.0516534	-0.1792	GW & MTAG
Multisite Chronic Pain | Adult Asthma	ENSG00000133961	NUMB	4.0445	2.6214e-05	0.00265222	4.2237	1.2015e-05	0.00133506	-0.1792	GW & MTAG
Multisite Chronic Pain | Adult Asthma	ENSG00000066032	CTNNA2	2.6835	0.0036431	0.0730705	2.8629	0.0020991	0.0467576	-0.1794	GW & MTAG
Multisite Chronic Pain | Adult Asthma	ENSG00000112214	FHL5	3.2079	0.00066864	0.0245525	3.3873	0.0003529	0.0140513	-0.1794	GW & MTAG
Multisite Chronic Pain | Child Asthma	ENSG00000143753	DEGS1	2.2937	0.010903	0.13277	2.4731	0.006697	0.0914236	-0.1794	GW
Late Asthma | Multisite Chronic Pain	ENSG00000132481	TRIM47	3.0436	0.0011688	0.083265	3.2231	0.000634	0.0732059	-0.1795	GW & MTAG
Multisite Chronic Pain | Late Asthma	ENSG00000177238	TRIM72	2.6571	0.0039409	0.0726355	2.8369	0.0022776	0.048963	-0.1798	GW & MTAG
Adult Asthma | Multisite Chronic Pain	ENSG00000115607	IL18RAP	6.4064	7.4511e-11	8.85796e-08	6.5862	2.2566e-11	1.72513e-08	-0.1798	GW & MTAG
Multisite Chronic Pain | Late Asthma	ENSG00000172840	PDP2	2.3126	0.010374	0.126232	2.4925	0.006343	0.0882296	-0.1799	GW
Multisite Chronic Pain | Adult Asthma	ENSG00000168291	PDHB	2.7997	0.0025574	0.0591061	2.9796	0.001443	0.0374201	-0.1799	GW & MTAG
Multisite Chronic Pain | Late Asthma	ENSG00000165548	TMEM63C	2.826	0.0023565	0.0533607	3.0062	0.0013228	0.0354013	-0.1802	GW & MTAG
Multisite Chronic Pain | Adult Asthma	ENSG00000164078	MST1R	6.064	6.6377e-10	4.85599e-07	6.2442	2.1299e-10	1.62827e-07	-0.1802	GW & MTAG
Multisite Chronic Pain | Late Asthma	ENSG00000182993	C12orf60	2.2849	0.01116	0.131277	2.4653	0.0068456	0.0920725	-0.1804	GW
Multisite Chronic Pain | Late Asthma	ENSG00000198863	RUNDC1	3.9338	4.181e-05	0.00361485	4.1142	1.9428e-05	0.00195989	-0.1804	GW & MTAG
Multisite Chronic Pain | Adult Asthma	ENSG00000091664	SLC17A6	2.3419	0.0095937	0.123602	2.5223	0.0058299	0.0839604	-0.1804	GW
Multisite Chronic Pain | Child Asthma	ENSG00000187821	HELT	2.5829	0.004898	0.084416	2.7633	0.0028613	0.0553764	-0.1804	GW & MTAG
Late Asthma | Multisite Chronic Pain	ENSG00000146574	CCZ1B	4.1224	1.8751e-05	0.00495365	4.3029	8.4283e-06	0.00350788	-0.1805	GW & MTAG
Multisite Chronic Pain | Adult Asthma	ENSG00000164938	TP53INP1	2.2737	0.011492	0.136578	2.4542	0.0070594	0.0934991	-0.1805	GW
Late Asthma | Multisite Chronic Pain	ENSG00000240053	LY6G5B	3.8466	5.9884e-05	0.0121176	4.0272	2.8228e-05	0.00893844	-0.1806	GW & MTAG
Multisite Chronic Pain | Adult Asthma	ENSG00000143549	TPM3	3.0067	0.0013204	0.038639	3.1873	0.00071796	0.0232177	-0.1806	GW & MTAG
Multisite Chronic Pain | Child Asthma	ENSG00000168530	MYL1	3.2429	0.00059154	0.0223248	3.4235	0.00030911	0.0127596	-0.1806	GW & MTAG
Multisite Chronic Pain | Late Asthma	ENSG00000197016	ZNF470	2.2745	0.011467	0.133753	2.4552	0.007041	0.0933599	-0.1807	GW
Multisite Chronic Pain | Adult Asthma	ENSG00000145863	GABRA6	2.2369	0.012645	0.142556	2.4176	0.0078107	0.0991881	-0.1807	GW
Multisite Chronic Pain | Adult Asthma	ENSG00000013503	POLR3B	2.3437	0.0095458	0.123166	2.5245	0.0057934	0.0837545	-0.1808	GW
Multisite Chronic Pain | Late Asthma	ENSG00000176714	CCDC121	2.6455	0.004078	0.0740841	2.8264	0.0023536	0.0496427	-0.1809	GW & MTAG
Multisite Chronic Pain | Adult Asthma	ENSG00000173210	ABLIM3	2.9216	0.0017414	0.0465213	3.1025	0.00095946	0.0285626	-0.1809	GW & MTAG
Child Asthma | Multisite Chronic Pain	ENSG00000088320	REM1	2.7864	0.002665	0.0632846	2.9673	0.0015023	0.0403825	-0.1809	GW & MTAG
Multisite Chronic Pain | Late Asthma	ENSG00000165244	ZNF367	2.9085	0.0018158	0.0454452	3.0896	0.0010023	0.0295161	-0.1811	GW & MTAG
Multisite Chronic Pain | Child Asthma	ENSG00000165626	BEND7	2.315	0.010306	0.128545	2.4962	0.0062774	0.087636	-0.1812	GW
Multisite Chronic Pain | Child Asthma	ENSG00000116675	DNAJC6	4.2394	1.1205e-05	0.00148007	4.4209	4.914e-06	0.000685082	-0.1815	GW & MTAG
Multisite Chronic Pain | Child Asthma	ENSG00000196355	AC021860.1	2.7318	0.0031499	0.0653372	2.9135	0.0017871	0.0424286	-0.1817	GW & MTAG
Multisite Chronic Pain | Child Asthma	ENSG00000005844	ITGAL	2.5227	0.0058225	0.0932237	2.7047	0.0034183	0.0614856	-0.182	GW & MTAG
Multisite Chronic Pain | Child Asthma	ENSG00000186448	ZNF197	3.8082	6.998e-05	0.00556941	3.9906	3.2954e-05	0.00282429	-0.1824	GW & MTAG
Multisite Chronic Pain | Child Asthma	ENSG00000205832	C16orf96	2.5189	0.0058856	0.0933439	2.7014	0.0034523	0.0618856	-0.1825	GW & MTAG
Multisite Chronic Pain | Adult Asthma	ENSG00000058404	CAMK2B	3.4303	0.00030144	0.0144838	3.6129	0.00015139	0.00798069	-0.1826	GW & MTAG
Multisite Chronic Pain | Child Asthma	ENSG00000168936	TMEM129	3.5027	0.00023029	0.0124796	3.6854	0.00011416	0.00663169	-0.1827	GW & MTAG
Multisite Chronic Pain | Child Asthma	ENSG00000269795	AC092782.1	4.071	2.3409e-05	0.00250351	4.2537	1.0514e-05	0.0012105	-0.1827	GW & MTAG
Multisite Chronic Pain | Child Asthma	ENSG00000166965	RCCD1	2.4359	0.0074281	0.106153	2.6187	0.0044138	0.0711269	-0.1828	GW
Child Asthma | Multisite Chronic Pain	ENSG00000131323	TRAF3	3.4509	0.00027939	0.0116286	3.6337	0.00013971	0.00644961	-0.1828	GW & MTAG
Multisite Chronic Pain | Adult Asthma	ENSG00000129473	BCL2L2	2.2617	0.011858	0.138059	2.4447	0.0072488	0.0948898	-0.183	GW
Multisite Chronic Pain | Late Asthma	ENSG00000123352	SPATS2	2.7696	0.0028061	0.0593054	2.9528	0.0015747	0.0393418	-0.1832	GW & MTAG
Adult Asthma | Multisite Chronic Pain	ENSG00000214842	RAD51AP2	2.8222	0.0023845	0.136203	3.0054	0.0013261	0.0782235	-0.1832	GW
Multisite Chronic Pain | Late Asthma	ENSG00000153774	CFDP1	2.9934	0.0013796	0.0381415	3.1766	0.00074517	0.0237758	-0.1832	GW & MTAG
Multisite Chronic Pain | Child Asthma	ENSG00000236980	C3orf84	6.3963	7.9603e-11	7.21014e-08	6.5796	2.3578e-11	3.00415e-08	-0.1833	GW & MTAG
Multisite Chronic Pain | Adult Asthma	ENSG00000100596	SPTLC2	2.4527	0.0070891	0.103046	2.6361	0.0041934	0.0687934	-0.1834	GW
Multisite Chronic Pain | Child Asthma	ENSG00000111339	ART4	2.2732	0.011508	0.136036	2.4568	0.0070092	0.0932418	-0.1836	GW
Multisite Chronic Pain | Adult Asthma	ENSG00000126107	HECTD3	2.5434	0.0054894	0.0895095	2.7271	0.0031942	0.0593271	-0.1837	GW & MTAG
Multisite Chronic Pain | Adult Asthma	ENSG00000213380	COG8	2.8847	0.0019589	0.0496803	3.0689	0.0010741	0.030962	-0.1842	GW & MTAG
Multisite Chronic Pain | Child Asthma	ENSG00000125821	DTD1	2.3242	0.010057	0.126853	2.5086	0.0060603	0.0854163	-0.1844	GW
Multisite Chronic Pain | Child Asthma	ENSG00000174945	AMZ1	2.7726	0.0027803	0.0612084	2.9571	0.001553	0.0389764	-0.1845	GW & MTAG
Child Asthma | Multisite Chronic Pain	ENSG00000113073	SLC4A9	2.7009	0.003458	0.0758756	2.8855	0.0019542	0.049534	-0.1846	GW & MTAG
Multisite Chronic Pain | Adult Asthma	ENSG00000141452	C18orf8	4.6088	2.0249e-06	0.00043276	4.7934	8.1979e-07	0.00018009	-0.1846	GW & MTAG
Multisite Chronic Pain | Adult Asthma	ENSG00000022840	RNF10	2.3304	0.0098927	0.125697	2.5151	0.0059505	0.0849215	-0.1847	GW
Multisite Chronic Pain | Adult Asthma	ENSG00000156876	SASS6	3.0685	0.0010758	0.0338228	3.2532	0.00057055	0.0196121	-0.1847	GW & MTAG
Multisite Chronic Pain | Child Asthma	ENSG00000164190	NIPBL	2.2726	0.011526	0.136036	2.4575	0.0069956	0.0932333	-0.1849	GW
Multisite Chronic Pain | Late Asthma	ENSG00000175455	CCDC14	2.4889	0.0064068	0.0956753	2.6739	0.0037484	0.0647734	-0.185	GW & MTAG
Multisite Chronic Pain | Late Asthma	ENSG00000124507	PACSIN1	4.68	1.4341e-06	0.00031354	4.865	5.723e-07	0.000143918	-0.185	GW & MTAG
Adult Asthma | Multisite Chronic Pain	ENSG00000106524	ANKMY2	3.133	0.00086518	0.0749427	3.3181	0.00045315	0.0381524	-0.1851	GW & MTAG
Multisite Chronic Pain | Adult Asthma	ENSG00000149084	HSD17B12	2.7653	0.0028435	0.0633328	2.9504	0.0015868	0.0393856	-0.1851	GW & MTAG
Multisite Chronic Pain | Adult Asthma	ENSG00000060140	STYK1	2.6723	0.0037667	0.0738838	2.8574	0.0021353	0.0473982	-0.1851	GW & MTAG
Multisite Chronic Pain | Child Asthma	ENSG00000174151	CYB561D1	2.343	0.0095651	0.123097	2.5283	0.0057306	0.0831416	-0.1853	GW
Multisite Chronic Pain | Late Asthma	ENSG00000196141	SPATS2L	2.3854	0.0085295	0.114248	2.5708	0.0050729	0.0765913	-0.1854	GW
Child Asthma | Multisite Chronic Pain	ENSG00000170948	MBD3L1	2.3846	0.0085478	0.136628	2.57	0.005085	0.0938981	-0.1854	GW
Multisite Chronic Pain | Late Asthma	ENSG00000148604	RGR	2.6615	0.0038893	0.0721037	2.8471	0.0022057	0.0481419	-0.1856	GW & MTAG
Multisite Chronic Pain | Adult Asthma	ENSG00000143624	INTS3	2.588	0.0048262	0.0839115	2.7737	0.0027714	0.0543809	-0.1857	GW & MTAG
Multisite Chronic Pain | Child Asthma	ENSG00000151287	TEX30	2.6174	0.0044302	0.0790496	2.8032	0.0025297	0.0516534	-0.1858	GW & MTAG
Multisite Chronic Pain | Adult Asthma	ENSG00000157429	ZNF19	3.3071	0.0004713	0.0190736	3.4931	0.00023869	0.0105879	-0.186	GW & MTAG
Multisite Chronic Pain | Child Asthma	ENSG00000148943	LIN7C	3.6486	0.00013184	0.00838705	3.8346	6.2884e-05	0.00445126	-0.186	GW & MTAG
Multisite Chronic Pain | Adult Asthma	ENSG00000044090	CUL7	2.3495	0.0093999	0.122128	2.5356	0.0056135	0.0820223	-0.1861	GW
Adult Asthma | Multisite Chronic Pain	ENSG00000164209	SLC25A46	4.9595	3.5338e-07	0.000120029	5.1458	1.3321e-07	4.17362e-05	-0.1863	GW & MTAG
Multisite Chronic Pain | Late Asthma	ENSG00000197157	SND1	2.6939	0.0035316	0.0674443	2.8803	0.0019864	0.0451416	-0.1864	GW & MTAG
Multisite Chronic Pain | Child Asthma	ENSG00000184838	PRR16	3.3475	0.00040765	0.0170042	3.5339	0.00020477	0.00947594	-0.1864	GW & MTAG
Multisite Chronic Pain | Child Asthma	ENSG00000123836	PFKFB2	2.3012	0.010691	0.131148	2.4877	0.0064287	0.088895	-0.1865	GW
Multisite Chronic Pain | Adult Asthma	ENSG00000160190	SLC37A1	2.7659	0.002838	0.0632844	2.9524	0.0015768	0.0393418	-0.1865	GW & MTAG
Multisite Chronic Pain | Child Asthma	ENSG00000134532	SOX5	3.388	0.00035203	0.0157924	3.5746	0.0001754	0.00864719	-0.1866	GW & MTAG
Child Asthma | Multisite Chronic Pain	ENSG00000149262	INTS4	3.0562	0.0011208	0.0338931	3.243	0.00059137	0.0198634	-0.1868	GW & MTAG
Multisite Chronic Pain | Child Asthma	ENSG00000004864	SLC25A13	5.8512	2.4402e-09	1.49726e-06	6.038	7.8007e-10	4.96957e-07	-0.1868	GW & MTAG
Multisite Chronic Pain | Child Asthma	ENSG00000106976	DNM1	3.3591	0.00039101	0.0167112	3.5459	0.00019565	0.00918738	-0.1868	GW & MTAG
Multisite Chronic Pain | Late Asthma	ENSG00000171517	LPAR3	2.4172	0.0078192	0.108879	2.6042	0.0046044	0.0726982	-0.187	GW
Multisite Chronic Pain | Late Asthma	ENSG00000204396	VWA7	2.4653	0.0068443	0.100452	2.6527	0.003993	0.0670835	-0.1874	GW
Multisite Chronic Pain | Late Asthma	ENSG00000133106	EPSTI1	3.0625	0.0010973	0.0330772	3.2499	0.00057731	0.0198089	-0.1874	GW & MTAG
Multisite Chronic Pain | Child Asthma	ENSG00000214188	ST7-OT4	2.3496	0.0093966	0.121714	2.537	0.0055904	0.0817473	-0.1874	GW
Multisite Chronic Pain | Adult Asthma	ENSG00000189339	SLC35E2B	2.6309	0.0042577	0.0778873	2.8189	0.0024092	0.0502671	-0.188	GW & MTAG
Multisite Chronic Pain | Child Asthma	ENSG00000077522	ACTN2	3.3642	0.00038378	0.016553	3.5523	0.00019095	0.00914933	-0.1881	GW & MTAG
Multisite Chronic Pain | Late Asthma	ENSG00000171456	ASXL1	3.6712	0.0001207	0.00765278	3.8593	5.6853e-05	0.00414723	-0.1881	GW & MTAG
Multisite Chronic Pain | Adult Asthma	ENSG00000119402	FBXW2	2.8117	0.0024642	0.0575134	2.9999	0.0013505	0.0358483	-0.1882	GW & MTAG
Multisite Chronic Pain | Child Asthma	ENSG00000183741	CBX6	2.3915	0.0083904	0.113986	2.5797	0.0049436	0.0755857	-0.1882	GW
Multisite Chronic Pain | Adult Asthma	ENSG00000129292	PHF20L1	2.5019	0.0061758	0.0954264	2.6902	0.0035708	0.0630149	-0.1883	GW & MTAG
Multisite Chronic Pain | Adult Asthma	ENSG00000148331	ASB6	2.7349	0.0031201	0.0663418	2.9233	0.0017318	0.0416329	-0.1884	GW & MTAG
Multisite Chronic Pain | Child Asthma	ENSG00000206432	TMEM200C	3.4417	0.00028908	0.0139205	3.6302	0.00014161	0.00764802	-0.1885	GW & MTAG
Multisite Chronic Pain | Late Asthma	ENSG00000130921	C12orf65	3.5117	0.00022264	0.0116023	3.7002	0.00010773	0.00639421	-0.1885	GW & MTAG
Multisite Chronic Pain | Child Asthma	ENSG00000079691	LRRC16A	2.4283	0.0075843	0.107257	2.6174	0.0044296	0.0712614	-0.1891	GW
Multisite Chronic Pain | Child Asthma	ENSG00000196735	HLA-DQA1	3.5	0.00023263	0.0125207	3.6891	0.00011253	0.00658341	-0.1891	GW & MTAG
Child Asthma | Multisite Chronic Pain	ENSG00000089902	RCOR1	3.2062	0.00067253	0.0229691	3.3954	0.00034263	0.0130186	-0.1892	GW & MTAG
Multisite Chronic Pain | Child Asthma	ENSG00000198963	RORB	2.8684	0.0020628	0.051667	3.0577	0.001115	0.0317111	-0.1893	GW & MTAG
Multisite Chronic Pain | Late Asthma	ENSG00000156603	MED19	3.2651	0.00054709	0.0215896	3.4545	0.00027567	0.011813	-0.1894	GW & MTAG
Multisite Chronic Pain | Child Asthma	ENSG00000152404	CWF19L2	3.557	0.00018755	0.0107776	3.7464	8.9689e-05	0.00560175	-0.1894	GW & MTAG
Multisite Chronic Pain | Late Asthma	ENSG00000167522	ANKRD11	3.5678	0.00017999	0.00989477	3.7573	8.5877e-05	0.00541014	-0.1895	GW & MTAG
Multisite Chronic Pain | Child Asthma	ENSG00000212643	ZRSR1	2.5042	0.006137	0.0957604	2.6939	0.0035308	0.062881	-0.1897	GW & MTAG
Multisite Chronic Pain | Adult Asthma	ENSG00000186496	ZNF396	2.5693	0.0050954	0.0857122	2.7591	0.0028983	0.0556148	-0.1898	GW & MTAG
Child Asthma | Multisite Chronic Pain	ENSG00000074590	NUAK1	2.4535	0.0070737	0.121318	2.6433	0.0041047	0.0819739	-0.1898	GW
Multisite Chronic Pain | Child Asthma	ENSG00000164078	MST1R	6.0544	7.0491e-10	4.7886e-07	6.2442	2.1299e-10	1.62827e-07	-0.1898	GW & MTAG
Multisite Chronic Pain | Child Asthma	ENSG00000043143	JADE2	2.5194	0.0058786	0.0933439	2.7093	0.0033717	0.0611204	-0.1899	GW & MTAG
Multisite Chronic Pain | Adult Asthma	ENSG00000054967	RELT	2.7864	0.0026646	0.0606986	2.9763	0.001459	0.0376816	-0.1899	GW & MTAG
Multisite Chronic Pain | Adult Asthma	ENSG00000162377	COA7	2.8257	0.0023587	0.056081	3.0157	0.0012818	0.0348971	-0.19	GW & MTAG
Multisite Chronic Pain | Adult Asthma	ENSG00000153707	PTPRD	3.8233	6.5843e-05	0.00511184	4.0134	2.993e-05	0.00264825	-0.1901	GW & MTAG
Multisite Chronic Pain | Late Asthma	ENSG00000131023	LATS1	2.7605	0.0028855	0.0599837	2.9506	0.0015856	0.0393856	-0.1901	GW & MTAG
Multisite Chronic Pain | Child Asthma	ENSG00000130584	ZBTB46	3.8499	5.9081e-05	0.00492886	4.0401	2.6714e-05	0.00241971	-0.1902	GW & MTAG
Child Asthma | Multisite Chronic Pain	ENSG00000088538	DOCK3	2.8637	0.0020935	0.0537388	3.054	0.0011292	0.0327134	-0.1903	GW & MTAG
Multisite Chronic Pain | Late Asthma	ENSG00000152932	RAB3C	2.7464	0.0030125	0.06168	2.9367	0.0016586	0.0406767	-0.1903	GW & MTAG
Multisite Chronic Pain | Late Asthma	ENSG00000166024	R3HCC1L	2.4121	0.0079304	0.109945	2.6027	0.0046245	0.0729236	-0.1906	GW
Multisite Chronic Pain | Late Asthma	ENSG00000129351	ILF3	3.7561	8.6286e-05	0.00612405	3.947	3.9561e-05	0.00320377	-0.1909	GW & MTAG
Multisite Chronic Pain | Child Asthma	ENSG00000119820	YIPF4	2.5658	0.0051468	0.0867755	2.7568	0.0029187	0.05583	-0.191	GW & MTAG
Child Asthma | Multisite Chronic Pain	ENSG00000089248	ERP29	4.1078	1.997e-05	0.00134698	4.2989	8.5839e-06	0.000629495	-0.1911	GW & MTAG
Multisite Chronic Pain | Late Asthma	ENSG00000188786	MTF1	2.3017	0.010675	0.128188	2.4931	0.0063324	0.0881463	-0.1914	GW
Multisite Chronic Pain | Late Asthma	ENSG00000160741	CRTC2	4.2392	1.1215e-05	0.00136744	4.4307	4.6968e-06	0.000664928	-0.1915	GW & MTAG
Multisite Chronic Pain | Child Asthma	ENSG00000157429	ZNF19	3.3016	0.00048075	0.0194561	3.4931	0.00023869	0.0105879	-0.1915	GW & MTAG
Multisite Chronic Pain | Child Asthma	ENSG00000164938	TP53INP1	2.2625	0.011834	0.137562	2.4542	0.0070594	0.0934991	-0.1917	GW
Multisite Chronic Pain | Child Asthma	ENSG00000116117	PARD3B	2.3959	0.0082887	0.113427	2.5879	0.0048286	0.0746636	-0.192	GW
Multisite Chronic Pain | Late Asthma	ENSG00000178568	ERBB4	5.3746	3.8381e-08	1.65919e-05	5.5667	1.2979e-08	6.30123e-06	-0.1921	GW & MTAG
Multisite Chronic Pain | Adult Asthma	ENSG00000100767	PAPLN	2.3227	0.010098	0.127197	2.5149	0.0059531	0.0849215	-0.1922	GW
Multisite Chronic Pain | Child Asthma	ENSG00000017260	ATP2C1	2.5709	0.0050711	0.0860458	2.7631	0.0028627	0.0553764	-0.1922	GW & MTAG
Multisite Chronic Pain | Late Asthma	ENSG00000140474	ULK3	2.8192	0.0024072	0.0543123	3.0117	0.001299	0.0350657	-0.1925	GW & MTAG
Multisite Chronic Pain | Child Asthma	ENSG00000110711	AIP	2.2736	0.011494	0.136036	2.4662	0.0068278	0.092026	-0.1926	GW
Multisite Chronic Pain | Late Asthma	ENSG00000170231	FABP6	2.6042	0.004605	0.0800652	2.7969	0.0025799	0.0523429	-0.1927	GW & MTAG
Multisite Chronic Pain | Late Asthma	ENSG00000213889	PPM1N	2.2285	0.012925	0.1431	2.4212	0.0077343	0.0984141	-0.1927	GW
Multisite Chronic Pain | Late Asthma	ENSG00000152818	UTRN	2.8366	0.0022801	0.0523479	3.0293	0.0012256	0.0336064	-0.1927	GW & MTAG
Multisite Chronic Pain | Adult Asthma	ENSG00000163412	EIF4E3	5.148	1.3164e-07	5.00785e-05	5.3407	4.6286e-08	1.96582e-05	-0.1927	GW & MTAG
Child Asthma | Multisite Chronic Pain	ENSG00000137825	ITPKA	4.3835	5.8383e-06	0.000468567	4.5764	2.3647e-06	0.000202664	-0.1929	GW & MTAG
Multisite Chronic Pain | Late Asthma	ENSG00000105697	HAMP	2.8795	0.0019914	0.0478263	3.0725	0.0010613	0.0307327	-0.193	GW & MTAG
Child Asthma | Multisite Chronic Pain	ENSG00000136244	IL6	3.3996	0.00033739	0.0133652	3.5926	0.00016371	0.00732746	-0.193	GW & MTAG
Adult Asthma | Multisite Chronic Pain	ENSG00000241106	HLA-DOB	5.5239	1.6576e-08	8.75811e-06	5.717	5.4219e-09	2.40985e-06	-0.1931	GW & MTAG
Multisite Chronic Pain | Late Asthma	ENSG00000269795	AC092782.1	4.0606	2.4471e-05	0.0024238	4.2537	1.0514e-05	0.0012105	-0.1931	GW & MTAG
Multisite Chronic Pain | Child Asthma	ENSG00000058404	CAMK2B	3.4197	0.00031342	0.0146836	3.6129	0.00015139	0.00798069	-0.1932	GW & MTAG
Multisite Chronic Pain | Late Asthma	ENSG00000130956	HABP4	2.6116	0.0045065	0.0789879	2.8051	0.0025153	0.0514694	-0.1935	GW & MTAG
Multisite Chronic Pain | Child Asthma	ENSG00000181790	BAI1	2.6406	0.0041383	0.07576	2.8341	0.0022978	0.0490129	-0.1935	GW & MTAG
Multisite Chronic Pain | Late Asthma	ENSG00000137288	UQCC2	3.3466	0.00040911	0.0176455	3.5403	0.00019985	0.00933871	-0.1937	GW & MTAG
Multisite Chronic Pain | Adult Asthma	ENSG00000148655	C10orf11	3.9582	3.7766e-05	0.00339004	4.1523	1.6454e-05	0.0017374	-0.1941	GW & MTAG
Multisite Chronic Pain | Child Asthma	ENSG00000099364	FBXL19	2.2746	0.011464	0.136036	2.4687	0.0067796	0.0918743	-0.1941	GW
Multisite Chronic Pain | Late Asthma	ENSG00000168453	HR	3.2364	0.00060526	0.0229793	3.4306	0.00030113	0.0125386	-0.1942	GW & MTAG
Multisite Chronic Pain | Late Asthma	ENSG00000148660	CAMK2G	2.9626	0.0015253	0.0407482	3.1569	0.00079715	0.0250527	-0.1943	GW & MTAG
Multisite Chronic Pain | Adult Asthma	ENSG00000167522	ANKRD11	3.5629	0.00018337	0.0103192	3.7573	8.5877e-05	0.00541014	-0.1944	GW & MTAG
Child Asthma | Multisite Chronic Pain	ENSG00000136448	NMT1	3.6568	0.00012769	0.0060872	3.8512	5.8778e-05	0.00312915	-0.1944	GW & MTAG
Multisite Chronic Pain | Child Asthma	ENSG00000131165	CHMP1A	2.9261	0.0017162	0.0461912	3.1205	0.00090284	0.0275201	-0.1944	GW & MTAG
Multisite Chronic Pain | Child Asthma	ENSG00000130921	C12orf65	3.5058	0.00022762	0.0123702	3.7002	0.00010773	0.00639421	-0.1944	GW & MTAG
Multisite Chronic Pain | Child Asthma	ENSG00000171303	KCNK3	3.8545	5.7984e-05	0.00485865	4.049	2.5723e-05	0.00237497	-0.1945	GW & MTAG
Multisite Chronic Pain | Adult Asthma	ENSG00000186193	SAPCD2	2.3733	0.0088146	0.118072	2.5681	0.0051123	0.0769341	-0.1948	GW
Child Asthma | Multisite Chronic Pain	ENSG00000125520	SLC2A4RG	2.9865	0.0014108	0.0403177	3.1813	0.00073302	0.0235453	-0.1948	GW & MTAG
Multisite Chronic Pain | Late Asthma	ENSG00000106536	POU6F2	2.8499	0.0021866	0.0511578	3.045	0.0011633	0.0325997	-0.1951	GW & MTAG
Multisite Chronic Pain | Adult Asthma	ENSG00000178462	TUBAL3	2.6309	0.0042586	0.0778873	2.8261	0.0023559	0.0496427	-0.1952	GW & MTAG
Multisite Chronic Pain | Late Asthma	ENSG00000221843	C2orf16	3.6851	0.00011431	0.00738015	3.8803	5.2169e-05	0.00389474	-0.1952	GW & MTAG
Child Asthma | Multisite Chronic Pain	ENSG00000133392	MYH11	3.1636	0.00077914	0.0256402	3.359	0.00039113	0.014487	-0.1954	GW & MTAG
Multisite Chronic Pain | Child Asthma	ENSG00000148143	ZNF462	2.2265	0.01299	0.143653	2.4219	0.0077199	0.0982963	-0.1954	GW
Multisite Chronic Pain | Adult Asthma	ENSG00000145996	CDKAL1	2.7304	0.0031625	0.066912	2.9258	0.001718	0.0414576	-0.1954	GW & MTAG
Late Asthma | Multisite Chronic Pain	ENSG00000134684	YARS	3.4702	0.00026005	0.0306085	3.6657	0.00012333	0.0240519	-0.1955	GW & MTAG
Multisite Chronic Pain | Late Asthma	ENSG00000168795	ZBTB5	3.186	0.00072119	0.0259806	3.3815	0.00036052	0.0143249	-0.1955	GW & MTAG
Multisite Chronic Pain | Adult Asthma	ENSG00000055211	GINM1	2.5914	0.0047788	0.083483	2.787	0.0026603	0.0533572	-0.1956	GW & MTAG
Multisite Chronic Pain | Adult Asthma	ENSG00000106780	MEGF9	2.9443	0.0016186	0.0444262	3.14	0.00084472	0.026276	-0.1957	GW & MTAG
Multisite Chronic Pain | Child Asthma	ENSG00000111863	ADTRP	2.2237	0.013084	0.144357	2.4194	0.0077732	0.0987775	-0.1957	GW
Multisite Chronic Pain | Late Asthma	ENSG00000185926	OR4C46	2.2317	0.012817	0.142569	2.4276	0.0075989	0.0974468	-0.1959	GW
Multisite Chronic Pain | Child Asthma	ENSG00000213996	TM6SF2	3.1297	0.00087485	0.0294214	3.3257	0.00044095	0.0163958	-0.196	GW & MTAG
Multisite Chronic Pain | Child Asthma	ENSG00000188001	TPRG1	2.3295	0.0099175	0.125762	2.5256	0.0057745	0.0835445	-0.1961	GW
Multisite Chronic Pain | Child Asthma	ENSG00000093010	COMT	3.2626	0.00055203	0.0212124	3.4589	0.00027122	0.011701	-0.1963	GW & MTAG
Multisite Chronic Pain | Late Asthma	ENSG00000174527	MYO1H	3.253	0.00057088	0.0220705	3.4494	0.00028095	0.0119323	-0.1964	GW & MTAG
Multisite Chronic Pain | Adult Asthma	ENSG00000163349	HIPK1	3.4315	0.00030016	0.0144838	3.6279	0.00014287	0.00764855	-0.1964	GW & MTAG
Multisite Chronic Pain | Child Asthma	ENSG00000090975	PITPNM2	3.6225	0.0001459	0.00912883	3.8191	6.6963e-05	0.00462021	-0.1966	GW & MTAG
Multisite Chronic Pain | Late Asthma	ENSG00000109519	GRPEL1	3.0742	0.0010553	0.0325858	3.271	0.00053587	0.0187574	-0.1968	GW & MTAG
Multisite Chronic Pain | Adult Asthma	ENSG00000169760	NLGN1	3.5032	0.00022984	0.0119122	3.7002	0.00010771	0.00639421	-0.197	GW & MTAG
Multisite Chronic Pain | Child Asthma	ENSG00000204385	SLC44A4	2.8139	0.0024473	0.0573277	3.0109	0.0013022	0.0351025	-0.197	GW & MTAG
Multisite Chronic Pain | Child Asthma	ENSG00000140459	CYP11A1	3.2443	0.00058862	0.0222587	3.4414	0.0002893	0.0122211	-0.1971	GW & MTAG
Multisite Chronic Pain | Late Asthma	ENSG00000070759	TESK2	2.4069	0.0080438	0.11063	2.6041	0.0046064	0.0726982	-0.1972	GW
Multisite Chronic Pain | Child Asthma	ENSG00000163510	CWC22	3.2251	0.00062961	0.023436	3.4223	0.00031044	0.0127869	-0.1972	GW & MTAG
Multisite Chronic Pain | Child Asthma	ENSG00000188107	EYS	2.4414	0.0073146	0.105642	2.6388	0.0041594	0.0685349	-0.1974	GW
Multisite Chronic Pain | Late Asthma	ENSG00000096395	MLN	2.3252	0.01003	0.12453	2.5229	0.0058188	0.0839486	-0.1977	GW
Multisite Chronic Pain | Adult Asthma	ENSG00000168477	TNXB	4.3032	8.4164e-06	0.00119469	4.501	3.3809e-06	0.000514098	-0.1978	GW & MTAG
Child Asthma | Multisite Chronic Pain	ENSG00000143365	RORC	6.9947	1.3293e-12	4.5972e-10	7.1926	3.1791e-13	1.12517e-10	-0.1979	GW & MTAG
Child Asthma | Multisite Chronic Pain	ENSG00000187475	HIST1H1T	2.4125	0.0079212	0.130172	2.6104	0.0045215	0.0874645	-0.1979	GW
Multisite Chronic Pain | Child Asthma	ENSG00000152217	SETBP1	2.3462	0.0094827	0.122368	2.5441	0.0054778	0.0804655	-0.1979	GW
Multisite Chronic Pain | Adult Asthma	ENSG00000204580	DDR1	2.6528	0.0039919	0.0755522	2.8508	0.0021806	0.0477384	-0.198	GW & MTAG
Multisite Chronic Pain | Child Asthma	ENSG00000198650	TAT	5.1873	1.0669e-07	4.71942e-05	5.3855	3.6123e-08	1.60554e-05	-0.1982	GW & MTAG
Multisite Chronic Pain | Adult Asthma	ENSG00000075413	MARK3	2.5209	0.0058528	0.0927908	2.7192	0.0032723	0.0599062	-0.1983	GW & MTAG
Multisite Chronic Pain | Late Asthma	ENSG00000091664	SLC17A6	2.3239	0.010064	0.124871	2.5223	0.0058299	0.0839604	-0.1984	GW
Multisite Chronic Pain | Child Asthma	ENSG00000152818	UTRN	2.8308	0.0023214	0.0562039	3.0293	0.0012256	0.0336064	-0.1985	GW & MTAG
Multisite Chronic Pain | Adult Asthma	ENSG00000075407	ZNF37A	2.7095	0.0033693	0.0696603	2.9081	0.001818	0.0428325	-0.1986	GW & MTAG
Multisite Chronic Pain | Child Asthma	ENSG00000108828	VAT1	3.4252	0.0003072	0.0144994	3.6238	0.00014514	0.00772678	-0.1986	GW & MTAG
Multisite Chronic Pain | Adult Asthma	ENSG00000004864	SLC25A13	5.8393	2.6204e-09	1.60783e-06	6.038	7.8007e-10	4.96957e-07	-0.1987	GW & MTAG
Child Asthma | Multisite Chronic Pain	ENSG00000100418	DESI1	3.4327	0.00029881	0.0121967	3.6317	0.00014081	0.00646914	-0.199	GW & MTAG
Multisite Chronic Pain | Child Asthma	ENSG00000129473	BCL2L2	2.2457	0.012361	0.140247	2.4447	0.0072488	0.0948898	-0.199	GW
Child Asthma | Multisite Chronic Pain	ENSG00000166783	KIAA0430	2.4007	0.0081824	0.133594	2.5999	0.0046631	0.0893591	-0.1992	GW
Multisite Chronic Pain | Adult Asthma	ENSG00000116871	MAP7D1	2.3057	0.010563	0.130661	2.505	0.0061229	0.0859815	-0.1993	GW
Multisite Chronic Pain | Child Asthma	ENSG00000126787	DLGAP5	4.6289	1.8378e-06	0.000385541	4.8283	6.8866e-07	0.000163405	-0.1994	GW & MTAG
Multisite Chronic Pain | Late Asthma	ENSG00000198064	RP11-347C12.1	2.7931	0.00261	0.0567026	2.9925	0.0013833	0.0363154	-0.1994	GW & MTAG
Multisite Chronic Pain | Late Asthma	ENSG00000185669	SNAI3	2.6926	0.0035445	0.0675388	2.8922	0.0019127	0.044075	-0.1996	GW & MTAG
Multisite Chronic Pain | Adult Asthma	ENSG00000116117	PARD3B	2.3879	0.0084735	0.115473	2.5879	0.0048286	0.0746636	-0.2	GW
Multisite Chronic Pain | Child Asthma	ENSG00000137145	DENND4C	2.7526	0.0029558	0.0628182	2.9526	0.0015754	0.0393418	-0.2	GW & MTAG
Multisite Chronic Pain | Adult Asthma	ENSG00000039523	FAM65A	2.3609	0.009115	0.12015	2.561	0.0052186	0.0781033	-0.2001	GW
Child Asthma | Multisite Chronic Pain	ENSG00000158864	NDUFS2	4.0263	2.8325e-05	0.00180795	4.2264	1.1874e-05	0.000831267	-0.2001	GW & MTAG
Multisite Chronic Pain | Adult Asthma	ENSG00000198795	ZNF521	2.6249	0.0043333	0.0788744	2.8256	0.0023598	0.0496702	-0.2007	GW & MTAG
Multisite Chronic Pain | Child Asthma	ENSG00000204410	MSH5	2.4908	0.006372	0.097501	2.692	0.0035508	0.0629317	-0.2012	GW & MTAG
Late Asthma | Multisite Chronic Pain	ENSG00000197658	SLC22A24	3.0464	0.001158	0.0830274	3.2477	0.00058178	0.070135	-0.2013	GW & MTAG
Multisite Chronic Pain | Adult Asthma	ENSG00000172046	USP19	3.468	0.00026222	0.0130568	3.6694	0.00012157	0.00693737	-0.2014	GW & MTAG
Multisite Chronic Pain | Adult Asthma	ENSG00000110921	MVK	3.1978	0.00069236	0.0250845	3.3992	0.00033787	0.0135945	-0.2014	GW & MTAG
Multisite Chronic Pain | Adult Asthma	ENSG00000178741	COX5A	3.2067	0.00067122	0.0245998	3.4082	0.00032697	0.0133174	-0.2015	GW & MTAG
Multisite Chronic Pain | Late Asthma	ENSG00000090975	PITPNM2	3.6176	0.00014866	0.00882788	3.8191	6.6963e-05	0.00462021	-0.2015	GW & MTAG
Multisite Chronic Pain | Adult Asthma	ENSG00000169900	PYDC1	3.0552	0.0011244	0.03481	3.2568	0.00056331	0.0194683	-0.2016	GW & MTAG
Child Asthma | Multisite Chronic Pain	ENSG00000183049	CAMK1D	2.6878	0.0035957	0.0777594	2.8894	0.00193	0.0492472	-0.2016	GW & MTAG
Multisite Chronic Pain | Child Asthma	ENSG00000116698	SMG7	2.8481	0.0021993	0.0541176	3.0498	0.0011451	0.0323745	-0.2017	GW & MTAG
Multisite Chronic Pain | Child Asthma	ENSG00000100991	TRPC4AP	3.7091	0.00010398	0.00729817	3.9109	4.5967e-05	0.0035858	-0.2018	GW & MTAG
Late Asthma | Multisite Chronic Pain	ENSG00000134825	TMEM258	4.8293	6.8496e-07	0.000447632	5.0314	2.4346e-07	0.000150097	-0.2021	GW & MTAG
Multisite Chronic Pain | Adult Asthma	ENSG00000117620	SLC35A3	2.5956	0.0047217	0.0831588	2.798	0.0025713	0.0522503	-0.2024	GW & MTAG
Multisite Chronic Pain | Child Asthma	ENSG00000175470	PPP2R2D	3.2386	0.00060056	0.0225311	3.4411	0.00028967	0.0122211	-0.2025	GW & MTAG
Multisite Chronic Pain | Late Asthma	ENSG00000080603	SRCAP	2.2248	0.013046	0.14374	2.4275	0.0076022	0.0974468	-0.2027	GW
Multisite Chronic Pain | Adult Asthma	ENSG00000228259	AC136604.1	2.4622	0.0069052	0.101738	2.6651	0.003848	0.0658204	-0.2029	GW
Multisite Chronic Pain | Late Asthma	ENSG00000101473	ACOT8	2.3983	0.008236	0.111606	2.6013	0.0046439	0.0731089	-0.203	GW
Multisite Chronic Pain | Child Asthma	ENSG00000187145	MRPS21	4.5536	2.6369e-06	0.000496599	4.7569	9.8277e-07	0.00020416	-0.2033	GW & MTAG
Multisite Chronic Pain | Child Asthma	ENSG00000204469	PRRC2A	4.1463	1.6897e-05	0.00195974	4.3497	6.8153e-06	0.00086836	-0.2034	GW & MTAG
Multisite Chronic Pain | Adult Asthma	ENSG00000184060	ADAP2	2.6498	0.0040269	0.0758373	2.8534	0.002163	0.047532	-0.2036	GW & MTAG
Multisite Chronic Pain | Child Asthma	ENSG00000119522	DENND1A	2.7975	0.0025747	0.0589331	3.0012	0.0013448	0.0357964	-0.2037	GW & MTAG
Multisite Chronic Pain | Late Asthma	ENSG00000183715	OPCML	4.1685	1.5331e-05	0.00171592	4.3723	6.1459e-06	0.000788325	-0.2038	GW & MTAG
Multisite Chronic Pain | Child Asthma	ENSG00000178409	BEND3	2.758	0.0029078	0.0625441	2.9618	0.001529	0.0385946	-0.2038	GW & MTAG
Multisite Chronic Pain | Child Asthma	ENSG00000095713	CRTAC1	2.592	0.0047708	0.0832526	2.7959	0.0025875	0.0524415	-0.2039	GW & MTAG
Child Asthma | Multisite Chronic Pain	ENSG00000065361	ERBB3	7.418	5.9452e-14	2.97589e-11	7.622	1.249e-14	8.52532e-12	-0.204	GW & MTAG
Multisite Chronic Pain | Adult Asthma	ENSG00000243649	CFB	2.5049	0.0061238	0.0949314	2.7091	0.0033737	0.0611204	-0.2042	GW & MTAG
Multisite Chronic Pain | Adult Asthma	ENSG00000184164	CRELD2	2.404	0.0081083	0.112411	2.6083	0.0045495	0.0723378	-0.2043	GW
Multisite Chronic Pain | Late Asthma	ENSG00000168175	MAPK1IP1L	4.0586	2.4679e-05	0.0024238	4.263	1.0085e-05	0.00119717	-0.2044	GW & MTAG
Multisite Chronic Pain | Adult Asthma	ENSG00000070759	TESK2	2.3997	0.0082047	0.113061	2.6041	0.0046064	0.0726982	-0.2044	GW
Multisite Chronic Pain | Late Asthma	ENSG00000178950	GAK	2.2607	0.011888	0.136464	2.4653	0.0068457	0.0920725	-0.2046	GW
Child Asthma | Multisite Chronic Pain	ENSG00000132394	EEFSEC	5.2024	9.8365e-08	1.18418e-05	5.4074	3.1971e-08	3.91686e-06	-0.205	GW & MTAG
Multisite Chronic Pain | Adult Asthma	ENSG00000125170	DOK4	2.3087	0.01048	0.130022	2.5138	0.0059721	0.0849879	-0.2051	GW
Multisite Chronic Pain | Child Asthma	ENSG00000158715	SLC45A3	2.5492	0.005399	0.089156	2.7543	0.0029412	0.0560441	-0.2051	GW & MTAG
Multisite Chronic Pain | Adult Asthma	ENSG00000244255	CFB	2.5071	0.0060864	0.0946602	2.7126	0.0033384	0.0608232	-0.2055	GW & MTAG
Adult Asthma | Multisite Chronic Pain	ENSG00000116285	ERRFI1	2.7391	0.0030808	0.159673	2.9447	0.0016161	0.0916525	-0.2056	GW
Multisite Chronic Pain | Late Asthma	ENSG00000100330	MTMR3	2.379	0.0086798	0.115534	2.5848	0.0048723	0.0748994	-0.2058	GW
Multisite Chronic Pain | Child Asthma	ENSG00000030419	IKZF2	2.505	0.006123	0.0956989	2.7108	0.0033565	0.0609894	-0.2058	GW & MTAG
Child Asthma | Multisite Chronic Pain	ENSG00000103522	IL21R	3.756	8.6318e-05	0.00444947	3.9618	3.719e-05	0.00209668	-0.2058	GW & MTAG
Multisite Chronic Pain | Child Asthma	ENSG00000166278	C2	3.1003	0.00096648	0.0314448	3.3063	0.00047272	0.0172088	-0.206	GW & MTAG
Multisite Chronic Pain | Child Asthma	ENSG00000176490	DIRAS1	2.4768	0.006628	0.0995823	2.6828	0.0036503	0.0637701	-0.206	GW & MTAG
Multisite Chronic Pain | Late Asthma	ENSG00000261717	RP11-77K12.1	3.0016	0.0013429	0.0376246	3.2081	0.00066818	0.0220557	-0.2065	GW & MTAG
Child Asthma | Multisite Chronic Pain	ENSG00000049239	H6PD	2.4091	0.0079952	0.130988	2.6157	0.0044523	0.0868289	-0.2066	GW
Multisite Chronic Pain | Child Asthma	ENSG00000179344	HLA-DQB1	3.4817	0.00024914	0.0129833	3.6888	0.00011264	0.00658341	-0.2071	GW & MTAG
Multisite Chronic Pain | Adult Asthma	ENSG00000105697	HAMP	2.8652	0.0020838	0.0516093	3.0725	0.0010613	0.0307327	-0.2073	GW & MTAG
Child Asthma | Multisite Chronic Pain	ENSG00000231389	HLA-DPA1	5.9714	1.1765e-09	1.92916e-07	6.1789	3.2278e-10	6.56274e-08	-0.2075	GW & MTAG
Multisite Chronic Pain | Child Asthma	ENSG00000188981	MSANTD1	2.436	0.0074255	0.106153	2.6436	0.0041013	0.0683383	-0.2076	GW
Multisite Chronic Pain | Late Asthma	ENSG00000234237	AL162431.1	2.3553	0.0092529	0.118999	2.563	0.005189	0.0778431	-0.2077	GW
Multisite Chronic Pain | Adult Asthma	ENSG00000171303	KCNK3	3.8413	6.1196e-05	0.00479016	4.049	2.5723e-05	0.00237497	-0.2077	GW & MTAG
Multisite Chronic Pain | Late Asthma	ENSG00000148843	PDCD11	2.2303	0.012864	0.142757	2.4381	0.0073822	0.0959134	-0.2078	GW
Multisite Chronic Pain | Adult Asthma	ENSG00000116675	DNAJC6	4.213	1.26e-05	0.00157166	4.4209	4.914e-06	0.000685082	-0.2079	GW & MTAG
Multisite Chronic Pain | Late Asthma	ENSG00000205832	C16orf96	2.4934	0.0063256	0.095114	2.7014	0.0034523	0.0618856	-0.208	GW & MTAG
Multisite Chronic Pain | Late Asthma	ENSG00000188554	NBR1	3.4034	0.0003328	0.0153338	3.6115	0.00015221	0.00798069	-0.2081	GW & MTAG
Multisite Chronic Pain | Adult Asthma	ENSG00000139865	TTC6	2.2589	0.011945	0.138113	2.4671	0.0068098	0.092026	-0.2082	GW
Adult Asthma | Multisite Chronic Pain	ENSG00000240065	PSMB9	3.5804	0.00017153	0.0231395	3.7886	7.5745e-05	0.0107232	-0.2082	GW & MTAG
Multisite Chronic Pain | Late Asthma	ENSG00000118515	SGK1	2.7985	0.0025667	0.0560705	3.0069	0.0013195	0.0354013	-0.2084	GW & MTAG
Multisite Chronic Pain | Late Asthma	ENSG00000250038	RP11-180C1.1	3.0785	0.0010402	0.0324887	3.2871	0.00050605	0.0179437	-0.2086	GW & MTAG
Multisite Chronic Pain | Adult Asthma	ENSG00000135823	STX6	2.363	0.009065	0.119906	2.5716	0.005061	0.0765913	-0.2086	GW
Multisite Chronic Pain | Late Asthma	ENSG00000111341	MGP	2.2908	0.010987	0.130372	2.4995	0.0062185	0.0871319	-0.2087	GW
Multisite Chronic Pain | Adult Asthma	ENSG00000105705	SUGP1	3.4218	0.00031103	0.0147903	3.6305	0.00014142	0.00764802	-0.2087	GW & MTAG
Multisite Chronic Pain | Late Asthma	ENSG00000139364	TMEM132B	3.0585	0.0011123	0.0333708	3.2673	0.00054286	0.0189673	-0.2088	GW & MTAG
Child Asthma | Multisite Chronic Pain	ENSG00000111249	CUX2	3.7701	8.1584e-05	0.00422836	3.9789	3.4622e-05	0.00200768	-0.2088	GW & MTAG
Multisite Chronic Pain | Child Asthma	ENSG00000049283	EPN3	2.6044	0.0046021	0.0810524	2.8133	0.0024518	0.0507741	-0.2089	GW & MTAG
Multisite Chronic Pain | Adult Asthma	ENSG00000110367	DDX6	2.478	0.0066052	0.0993089	2.687	0.0036048	0.0633226	-0.209	GW & MTAG
Multisite Chronic Pain | Late Asthma	ENSG00000173848	NET1	2.3434	0.0095543	0.120994	2.5527	0.005344	0.0791741	-0.2093	GW
Child Asthma | Multisite Chronic Pain	ENSG00000204248	COL11A2	3.9692	3.6051e-05	0.00222638	4.1786	1.4667e-05	0.000999265	-0.2094	GW & MTAG
Multisite Chronic Pain | Child Asthma	ENSG00000148604	RGR	2.6376	0.0041753	0.0762173	2.8471	0.0022057	0.0481419	-0.2095	GW & MTAG
Multisite Chronic Pain | Child Asthma	ENSG00000111266	DUSP16	3.0014	0.0013436	0.0391973	3.2109	0.00066159	0.021876	-0.2095	GW & MTAG
Multisite Chronic Pain | Adult Asthma	ENSG00000124664	SPDEF	4.772	9.1203e-07	0.000228687	4.9818	3.1497e-07	9.03941e-05	-0.2098	GW & MTAG
Multisite Chronic Pain | Child Asthma	ENSG00000163421	PROK2	3.4988	0.00023371	0.0125207	3.7087	0.00010415	0.00629193	-0.2099	GW & MTAG
Multisite Chronic Pain | Child Asthma	ENSG00000111341	MGP	2.2896	0.011022	0.13362	2.4995	0.0062185	0.0871319	-0.2099	GW
Child Asthma | Multisite Chronic Pain	ENSG00000183087	GAS6	2.4109	0.0079561	0.130459	2.6208	0.0043867	0.0860766	-0.2099	GW
Multisite Chronic Pain | Child Asthma	ENSG00000161647	MPP3	2.6893	0.0035805	0.0694237	2.8994	0.0018695	0.0436036	-0.2101	GW & MTAG
Multisite Chronic Pain | Late Asthma	ENSG00000156876	SASS6	3.043	0.0011713	0.0343287	3.2532	0.00057055	0.0196121	-0.2102	GW & MTAG
Multisite Chronic Pain | Child Asthma	ENSG00000253633	KB-1980E6.3	3.3182	0.00045298	0.0184896	3.5284	0.00020901	0.0096024	-0.2102	GW & MTAG
Child Asthma | Multisite Chronic Pain	ENSG00000168517	HEXIM2	5.5142	1.7521e-08	2.48707e-06	5.7245	5.1875e-09	7.28996e-07	-0.2103	GW & MTAG
Multisite Chronic Pain | Child Asthma	ENSG00000165804	ZNF219	3.3608	0.00038864	0.0166631	3.5711	0.00017774	0.00868789	-0.2103	GW & MTAG
Child Asthma | Multisite Chronic Pain	ENSG00000204539	CDSN	5.1725	1.155e-07	1.36455e-05	5.3829	3.6639e-08	4.46016e-06	-0.2104	GW & MTAG
Multisite Chronic Pain | Late Asthma	ENSG00000162512	SDC3	2.7544	0.0029404	0.0608589	2.9652	0.0015123	0.038386	-0.2108	GW & MTAG
Multisite Chronic Pain | Child Asthma	ENSG00000114861	FOXP1	2.8131	0.0024536	0.0573364	3.024	0.0012472	0.0341008	-0.2109	GW & MTAG
Multisite Chronic Pain | Late Asthma	ENSG00000135365	PHF21A	2.4204	0.0077507	0.108084	2.6314	0.0042516	0.069569	-0.211	GW
Adult Asthma | Multisite Chronic Pain	ENSG00000204388	HSPA1B	2.8642	0.0020901	0.124273	3.0752	0.0010518	0.0686075	-0.211	GW
Child Asthma | Multisite Chronic Pain	ENSG00000188897	CTD-3088G3.8	2.6447	0.0040881	0.0837843	2.8559	0.0021459	0.053042	-0.2112	GW & MTAG
Multisite Chronic Pain | Late Asthma	ENSG00000146540	C7orf50	2.6775	0.0037092	0.0696473	2.8889	0.001933	0.044246	-0.2114	GW & MTAG
Multisite Chronic Pain | Adult Asthma	ENSG00000137171	KLC4	2.5758	0.005001	0.0852973	2.7872	0.0026583	0.0533572	-0.2114	GW & MTAG
Multisite Chronic Pain | Child Asthma	ENSG00000116473	RAP1A	2.8657	0.0020802	0.0519258	3.0771	0.0010451	0.030425	-0.2114	GW & MTAG
Adult Asthma | Multisite Chronic Pain	ENSG00000204422	XXbac-BPG32J3.20	4.0625	2.4276e-05	0.00496509	4.274	9.6004e-06	0.0019314	-0.2115	GW & MTAG
Multisite Chronic Pain | Child Asthma	ENSG00000198901	PRC1	3.3236	0.00044438	0.0181775	3.5352	0.00020371	0.00944977	-0.2116	GW & MTAG
Multisite Chronic Pain | Adult Asthma	ENSG00000131068	DEFB118	2.6344	0.0042146	0.0778771	2.8461	0.0022127	0.0481419	-0.2117	GW & MTAG
Multisite Chronic Pain | Adult Asthma	ENSG00000249852	AC145676.2	2.403	0.0081299	0.112465	2.6149	0.0044623	0.0716668	-0.2119	GW
Multisite Chronic Pain | Child Asthma	ENSG00000144730	IL17RD	2.2544	0.012086	0.138487	2.4663	0.0068257	0.092026	-0.2119	GW
Multisite Chronic Pain | Child Asthma	ENSG00000255152	MSH5-SAPCD1	2.4092	0.0079946	0.1105	2.6211	0.0043821	0.0707354	-0.2119	GW
Multisite Chronic Pain | Child Asthma	ENSG00000165379	LRFN5	4.3144	8.0029e-06	0.00115321	4.5265	2.9989e-06	0.00048572	-0.2121	GW & MTAG
Child Asthma | Multisite Chronic Pain	ENSG00000167207	NOD2	3.0915	0.00099568	0.0310473	3.3038	0.00047685	0.0167837	-0.2123	GW & MTAG
Multisite Chronic Pain | Late Asthma	ENSG00000183049	CAMK1D	4.73	1.1223e-06	0.000255933	4.9424	3.8591e-07	0.000105364	-0.2124	GW & MTAG
Multisite Chronic Pain | Child Asthma	ENSG00000143196	DPT	3.1606	0.00078713	0.0272218	3.3731	0.00037167	0.0145111	-0.2125	GW & MTAG
Multisite Chronic Pain | Adult Asthma	ENSG00000145934	TENM2	4.1839	1.4325e-05	0.00172453	4.3965	5.5005e-06	0.000730039	-0.2126	GW & MTAG
Multisite Chronic Pain | Adult Asthma	ENSG00000204764	RANBP17	3.0637	0.0010931	0.03431	3.2765	0.00052547	0.018495	-0.2128	GW & MTAG
Multisite Chronic Pain | Late Asthma	ENSG00000055211	GINM1	2.5741	0.0050254	0.0831925	2.787	0.0026603	0.0533572	-0.2129	GW & MTAG
Multisite Chronic Pain | Late Asthma	ENSG00000101782	RIOK3	2.4428	0.0072866	0.104288	2.6558	0.0039562	0.0667941	-0.213	GW
Multisite Chronic Pain | Late Asthma	ENSG00000158805	ZNF276	2.3598	0.0091425	0.118366	2.5729	0.0050419	0.0765376	-0.2131	GW
Multisite Chronic Pain | Child Asthma	ENSG00000100982	PCIF1	3.5626	0.00018362	0.0106159	3.7759	7.9729e-05	0.00518293	-0.2133	GW & MTAG
Multisite Chronic Pain | Late Asthma	ENSG00000204472	AIF1	4.3513	6.7674e-06	0.000953502	4.5646	2.5017e-06	0.000426897	-0.2133	GW & MTAG
Multisite Chronic Pain | Child Asthma	ENSG00000184060	ADAP2	2.6401	0.0041446	0.0758023	2.8534	0.002163	0.047532	-0.2133	GW & MTAG
Multisite Chronic Pain | Child Asthma	ENSG00000134294	SLC38A2	2.4775	0.0066151	0.0995823	2.6912	0.0035593	0.0629317	-0.2137	GW & MTAG
Multisite Chronic Pain | Child Asthma	ENSG00000125520	SLC2A4RG	3.4162	0.00031748	0.0148009	3.6301	0.00014168	0.00764802	-0.2139	GW & MTAG
Multisite Chronic Pain | Adult Asthma	ENSG00000146555	SDK1	4.5609	2.5465e-06	0.000523977	4.7752	8.9752e-07	0.000190593	-0.2143	GW & MTAG
Multisite Chronic Pain | Adult Asthma	ENSG00000090382	LYZ	2.463	0.0068897	0.101738	2.6773	0.003711	0.0644184	-0.2143	GW
Multisite Chronic Pain | Child Asthma	ENSG00000146038	DCDC2	3.2019	0.00068266	0.0248752	3.4163	0.00031734	0.013015	-0.2144	GW & MTAG
Multisite Chronic Pain | Child Asthma	ENSG00000130427	EPO	3.2779	0.00052283	0.0203864	3.4924	0.00023939	0.0105908	-0.2145	GW & MTAG
Multisite Chronic Pain | Late Asthma	ENSG00000109618	SEPSECS	2.3746	0.0087846	0.116197	2.5892	0.0048105	0.0746252	-0.2146	GW
Multisite Chronic Pain | Adult Asthma	ENSG00000168795	ZBTB5	3.1669	0.00077027	0.0270319	3.3815	0.00036052	0.0143249	-0.2146	GW & MTAG
Multisite Chronic Pain | Adult Asthma	ENSG00000196557	CACNA1H	2.6564	0.0039489	0.0754886	2.8712	0.0020445	0.04597	-0.2148	GW & MTAG
Multisite Chronic Pain | Child Asthma	ENSG00000155511	GRIA1	3.682	0.0001157	0.00772186	3.8968	4.873e-05	0.00368114	-0.2148	GW & MTAG
Multisite Chronic Pain | Child Asthma	ENSG00000206503	HLA-A	2.2092	0.013582	0.146869	2.4241	0.0076739	0.0977757	-0.2149	GW
Multisite Chronic Pain | Adult Asthma	ENSG00000151148	UBE3B	3.4495	0.00028086	0.013698	3.6646	0.00012387	0.00702494	-0.2151	GW & MTAG
Child Asthma | Multisite Chronic Pain	ENSG00000171408	PDE7B	2.5398	0.0055453	0.102604	2.7549	0.0029358	0.0658556	-0.2151	GW
Multisite Chronic Pain | Child Asthma	ENSG00000198089	SFI1	2.2195	0.013227	0.145293	2.4347	0.0074521	0.096363	-0.2152	GW
Multisite Chronic Pain | Late Asthma	ENSG00000197165	SULT1A2	2.2941	0.010893	0.129659	2.5098	0.0060405	0.0853942	-0.2157	GW
Multisite Chronic Pain | Child Asthma	ENSG00000182993	C12orf60	2.2496	0.012237	0.139389	2.4653	0.0068456	0.0920725	-0.2157	GW
Multisite Chronic Pain | Adult Asthma	ENSG00000011304	PTBP1	3.057	0.0011178	0.0347653	3.2729	0.00053217	0.0186621	-0.2159	GW & MTAG
Multisite Chronic Pain | Adult Asthma	ENSG00000172889	EGFL7	2.458	0.0069853	0.102712	2.674	0.0037474	0.0647734	-0.216	GW
Multisite Chronic Pain | Child Asthma	ENSG00000150967	ABCB9	2.6913	0.0035584	0.0692069	2.9078	0.0018198	0.0428325	-0.2165	GW & MTAG
Multisite Chronic Pain | Late Asthma	ENSG00000112137	PHACTR1	2.5153	0.0059458	0.0917979	2.7322	0.0031454	0.0586487	-0.2169	GW & MTAG
Multisite Chronic Pain | Adult Asthma	ENSG00000204525	HLA-C	2.2266	0.012986	0.14428	2.4436	0.0072715	0.0951218	-0.217	GW
Multisite Chronic Pain | Late Asthma	ENSG00000100583	SAMD15	3.4242	0.0003083	0.0147341	3.6414	0.0001356	0.00744709	-0.2172	GW & MTAG
Multisite Chronic Pain | Late Asthma	ENSG00000164620	RELL2	2.2333	0.012764	0.142412	2.4506	0.0071313	0.0939307	-0.2173	GW
Multisite Chronic Pain | Late Asthma	ENSG00000144218	AFF3	3.2616	0.00055389	0.0216867	3.479	0.00025162	0.0109794	-0.2174	GW & MTAG
Multisite Chronic Pain | Late Asthma	ENSG00000222047	C10orf55	2.6378	0.0041722	0.0752222	2.8552	0.0021507	0.0474629	-0.2174	GW & MTAG
Child Asthma | Multisite Chronic Pain	ENSG00000169469	SPRR1B	4.6203	1.9156e-06	0.000173508	4.8378	6.5631e-07	6.2405e-05	-0.2175	GW & MTAG
Multisite Chronic Pain | Adult Asthma	ENSG00000119522	DENND1A	2.7836	0.0026883	0.060874	3.0012	0.0013448	0.0357964	-0.2176	GW & MTAG
Multisite Chronic Pain | Late Asthma	ENSG00000120256	LRP11	2.3695	0.0089069	0.116522	2.5872	0.0048379	0.0747469	-0.2177	GW
Multisite Chronic Pain | Adult Asthma	ENSG00000100842	EFS	2.3888	0.008452	0.115407	2.6065	0.0045733	0.072434	-0.2177	GW
Multisite Chronic Pain | Late Asthma	ENSG00000188385	JAKMIP3	2.7276	0.0031897	0.0637974	2.9454	0.0016126	0.0398706	-0.2178	GW & MTAG
Child Asthma | Multisite Chronic Pain	ENSG00000185811	IKZF1	2.6476	0.004053	0.0836862	2.8655	0.002082	0.0518114	-0.2179	GW & MTAG
Child Asthma | Multisite Chronic Pain	ENSG00000178279	TNP2	2.3328	0.0098288	0.147208	2.551	0.005371	0.0973914	-0.2182	GW
Multisite Chronic Pain | Child Asthma	ENSG00000151148	UBE3B	3.4464	0.00028409	0.0137803	3.6646	0.00012387	0.00702494	-0.2182	GW & MTAG
Multisite Chronic Pain | Child Asthma	ENSG00000187801	ZFP69B	2.4576	0.0069937	0.102803	2.6758	0.0037271	0.0646391	-0.2182	GW
Multisite Chronic Pain | Adult Asthma	ENSG00000120265	PCMT1	2.5793	0.0049497	0.0849417	2.7978	0.0025726	0.0522503	-0.2185	GW & MTAG
Multisite Chronic Pain | Adult Asthma	ENSG00000067560	RHOA	6.622	1.7715e-11	3.06325e-08	6.8406	3.9428e-12	6.85044e-09	-0.2186	GW & MTAG
Multisite Chronic Pain | Late Asthma	ENSG00000163584	RPL22L1	2.3228	0.010095	0.125136	2.5416	0.0055171	0.0807991	-0.2188	GW
Child Asthma | Multisite Chronic Pain	ENSG00000173327	MAP3K11	2.8087	0.0024868	0.0602307	3.0275	0.001233	0.0348596	-0.2188	GW & MTAG
Multisite Chronic Pain | Child Asthma	ENSG00000178537	SLC25A20	3.5921	0.00016399	0.00987106	3.8109	6.9241e-05	0.00472619	-0.2188	GW & MTAG
Multisite Chronic Pain | Late Asthma	ENSG00000119844	AFTPH	2.375	0.0087741	0.116197	2.5941	0.0047425	0.0741802	-0.2191	GW
Multisite Chronic Pain | Late Asthma	ENSG00000120265	PCMT1	2.5785	0.0049619	0.0825724	2.7978	0.0025726	0.0522503	-0.2193	GW & MTAG
Multisite Chronic Pain | Adult Asthma	ENSG00000163959	SLC51A	2.4693	0.0067682	0.100771	2.6886	0.0035873	0.0632369	-0.2193	GW
Multisite Chronic Pain | Adult Asthma	ENSG00000100991	TRPC4AP	3.6915	0.00011147	0.00758802	3.9109	4.5967e-05	0.0035858	-0.2194	GW & MTAG
Adult Asthma | Multisite Chronic Pain	ENSG00000204290	BTNL2	6.7378	8.0417e-12	1.18796e-08	6.9572	1.7352e-12	2.82969e-09	-0.2194	GW & MTAG
Child Asthma | Multisite Chronic Pain	ENSG00000213760	ATP6V1G2	7.65	1.0048e-14	8.3097e-12	7.8698	1.7764e-15	3.50926e-12	-0.2198	GW & MTAG
Child Asthma | Multisite Chronic Pain	ENSG00000136111	TBC1D4	3.3437	0.00041329	0.0155667	3.5635	0.00018298	0.00792868	-0.2198	GW & MTAG
Child Asthma | Multisite Chronic Pain	ENSG00000263020	CSNK2B-LY6G5B-1181	4.8072	7.6545e-07	7.66296e-05	5.0272	2.4881e-07	2.52939e-05	-0.22	GW & MTAG
Multisite Chronic Pain | Child Asthma	ENSG00000182541	LIMK2	2.3382	0.0096885	0.124601	2.5582	0.0052606	0.0786037	-0.22	GW
Child Asthma | Multisite Chronic Pain	ENSG00000162426	SLC45A1	2.5326	0.0056611	0.104139	2.7529	0.0029533	0.0660109	-0.2203	GW
Multisite Chronic Pain | Child Asthma	ENSG00000198794	SCAMP5	2.7388	0.0030836	0.064596	2.9591	0.0015429	0.0387999	-0.2203	GW & MTAG
Multisite Chronic Pain | Child Asthma	ENSG00000101463	SYNDIG1	2.8424	0.0022389	0.0547341	3.0628	0.0010962	0.0313631	-0.2204	GW & MTAG
Multisite Chronic Pain | Child Asthma	ENSG00000134242	PTPN22	2.2114	0.013505	0.146602	2.4319	0.0075109	0.0967307	-0.2205	GW
Child Asthma | Multisite Chronic Pain	ENSG00000196118	C16orf93	2.4432	0.0072786	0.123392	2.6638	0.0038635	0.0794686	-0.2206	GW
Multisite Chronic Pain | Child Asthma	ENSG00000087269	NOP14	4.2296	1.1706e-05	0.00152507	4.4506	4.2821e-06	0.000619996	-0.221	GW & MTAG
Multisite Chronic Pain | Child Asthma	ENSG00000014138	POLA2	2.6851	0.0036251	0.0699321	2.9062	0.0018293	0.0429856	-0.2211	GW & MTAG
Multisite Chronic Pain | Late Asthma	ENSG00000272896	RP11-216L13.17	2.3638	0.0090437	0.117504	2.5854	0.0048627	0.0748994	-0.2216	GW
Multisite Chronic Pain | Late Asthma	ENSG00000140481	CCDC33	4.1647	1.5588e-05	0.00172383	4.3865	5.7592e-06	0.000759102	-0.2218	GW & MTAG
Multisite Chronic Pain | Adult Asthma	ENSG00000171763	SPATA5L1	2.5915	0.0047785	0.083483	2.8133	0.0024521	0.0507741	-0.2218	GW & MTAG
Multisite Chronic Pain | Late Asthma	ENSG00000139973	SYT16	4.0479	2.584e-05	0.00252053	4.2699	9.7789e-06	0.00117455	-0.222	GW & MTAG
Multisite Chronic Pain | Child Asthma	ENSG00000096395	MLN	2.3004	0.010713	0.131285	2.5229	0.0058188	0.0839486	-0.2225	GW
Multisite Chronic Pain | Adult Asthma	ENSG00000148843	PDCD11	2.2154	0.013368	0.146134	2.4381	0.0073822	0.0959134	-0.2227	GW
Multisite Chronic Pain | Late Asthma	ENSG00000185737	NRG3	2.4977	0.0062507	0.0944357	2.7205	0.003259	0.0597754	-0.2228	GW & MTAG
Multisite Chronic Pain | Adult Asthma	ENSG00000215114	UBXN2B	2.2852	0.011152	0.134974	2.5082	0.0060672	0.0854505	-0.223	GW
Child Asthma | Multisite Chronic Pain	ENSG00000169231	THBS3	2.4497	0.007149	0.121956	2.6728	0.0037613	0.0783738	-0.2231	GW
Multisite Chronic Pain | Adult Asthma	ENSG00000106976	DNM1	3.3226	0.00044585	0.0183164	3.5459	0.00019565	0.00918738	-0.2233	GW & MTAG
Multisite Chronic Pain | Adult Asthma	ENSG00000186448	ZNF197	3.7672	8.2536e-05	0.00606146	3.9906	3.2954e-05	0.00282429	-0.2234	GW & MTAG
Child Asthma | Multisite Chronic Pain	ENSG00000186153	WWOX	2.3472	0.0094587	0.144369	2.5708	0.0050732	0.0937911	-0.2236	GW
Multisite Chronic Pain | Late Asthma	ENSG00000237435	RP11-147C23.1	4.1862	1.4181e-05	0.00164048	4.4099	5.1705e-06	0.000705847	-0.2237	GW & MTAG
Multisite Chronic Pain | Adult Asthma	ENSG00000163795	ZNF513	2.5841	0.0048814	0.0842551	2.8078	0.0024938	0.051205	-0.2237	GW & MTAG
Multisite Chronic Pain | Adult Asthma	ENSG00000101489	CELF4	4.6033	2.0791e-06	0.000437525	4.8271	6.9254e-07	0.000163405	-0.2238	GW & MTAG
Multisite Chronic Pain | Adult Asthma	ENSG00000196581	AJAP1	2.4669	0.0068144	0.101105	2.6908	0.0035637	0.0629477	-0.2239	GW
Multisite Chronic Pain | Adult Asthma	ENSG00000254901	MEF2BNB	2.5045	0.0061309	0.094964	2.7284	0.0031818	0.0592118	-0.2239	GW & MTAG
Multisite Chronic Pain | Child Asthma	ENSG00000145020	AMT	4.464	4.0216e-06	0.000687677	4.6884	1.3766e-06	0.000255433	-0.2244	GW & MTAG
Multisite Chronic Pain | Adult Asthma	ENSG00000172818	OVOL1	2.6114	0.0045089	0.0806819	2.8361	0.0022832	0.048963	-0.2247	GW & MTAG
Multisite Chronic Pain | Child Asthma	ENSG00000178381	ZFAND2A	3.151	0.0008136	0.0277836	3.3757	0.0003681	0.014456	-0.2247	GW & MTAG
Multisite Chronic Pain | Adult Asthma	ENSG00000164105	SAP30	2.3834	0.0085766	0.116359	2.6085	0.0045473	0.0723378	-0.2251	GW
Multisite Chronic Pain | Adult Asthma	ENSG00000198700	IPO9	3.8494	5.9199e-05	0.0046723	4.0746	2.3049e-05	0.00222481	-0.2252	GW & MTAG
Child Asthma | Multisite Chronic Pain	ENSG00000139547	RDH16	5.5178	1.7167e-08	2.45514e-06	5.743	4.6517e-09	6.58543e-07	-0.2252	GW & MTAG
Multisite Chronic Pain | Child Asthma	ENSG00000182985	CADM1	3.7235	9.8227e-05	0.00707567	3.9487	3.9287e-05	0.00320377	-0.2252	GW & MTAG
Multisite Chronic Pain | Child Asthma	ENSG00000156599	ZDHHC5	2.915	0.0017783	0.0471134	3.1403	0.00084373	0.026276	-0.2253	GW & MTAG
Multisite Chronic Pain | Child Asthma	ENSG00000181513	ACBD4	4.1823	1.4429e-05	0.00176603	4.4076	5.2254e-06	0.000708283	-0.2253	GW & MTAG
Multisite Chronic Pain | Adult Asthma	ENSG00000005844	ITGAL	2.4792	0.0065832	0.0991441	2.7047	0.0034183	0.0614856	-0.2255	GW & MTAG
Multisite Chronic Pain | Adult Asthma	ENSG00000178773	CPNE7	2.7491	0.0029879	0.0648777	2.9749	0.0014653	0.0376893	-0.2258	GW & MTAG
Multisite Chronic Pain | Late Asthma	ENSG00000182183	FAM159A	2.3732	0.0088185	0.116476	2.5991	0.0046741	0.0734633	-0.2259	GW
Multisite Chronic Pain | Child Asthma	ENSG00000042781	USH2A	2.68	0.0036813	0.0708725	2.9059	0.0018308	0.0429856	-0.2259	GW & MTAG
Multisite Chronic Pain | Adult Asthma	ENSG00000146540	C7orf50	2.6628	0.0038747	0.0751281	2.8889	0.001933	0.044246	-0.2261	GW & MTAG
Multisite Chronic Pain | Child Asthma	ENSG00000125170	DOK4	2.2875	0.011084	0.133823	2.5138	0.0059721	0.0849879	-0.2263	GW
Multisite Chronic Pain | Adult Asthma	ENSG00000178149	DALRD3	4.3855	5.7854e-06	0.000909455	4.6119	1.9951e-06	0.00035238	-0.2264	GW & MTAG
Multisite Chronic Pain | Adult Asthma	ENSG00000272514	C6ORF165	2.3643	0.0090311	0.11955	2.5907	0.0047894	0.0745399	-0.2264	GW
Multisite Chronic Pain | Adult Asthma	ENSG00000118263	KLF7	3.5784	0.00017287	0.00987436	3.8048	7.0952e-05	0.00479164	-0.2264	GW & MTAG
Multisite Chronic Pain | Late Asthma	ENSG00000255152	MSH5-SAPCD1	2.3945	0.0083205	0.112308	2.6211	0.0043821	0.0707354	-0.2266	GW
Multisite Chronic Pain | Adult Asthma	ENSG00000178409	BEND3	2.7347	0.0031216	0.0663418	2.9618	0.001529	0.0385946	-0.2271	GW & MTAG
Multisite Chronic Pain | Late Asthma	ENSG00000110906	KCTD10	3.0896	0.0010022	0.0317038	3.3168	0.00045521	0.0168437	-0.2272	GW & MTAG
Multisite Chronic Pain | Late Asthma	ENSG00000035403	VCL	2.7903	0.0026328	0.057037	3.0176	0.0012741	0.0347369	-0.2273	GW & MTAG
Multisite Chronic Pain | Adult Asthma	ENSG00000198561	CTNND1	2.956	0.0015584	0.0432735	3.1836	0.00072725	0.0234388	-0.2276	GW & MTAG
Multisite Chronic Pain | Adult Asthma	ENSG00000134532	SOX5	3.3466	0.00040911	0.0175263	3.5746	0.0001754	0.00864719	-0.228	GW & MTAG
Multisite Chronic Pain | Child Asthma	ENSG00000185774	KCNIP4	3.0279	0.0012311	0.0370295	3.2559	0.00056512	0.0194956	-0.228	GW & MTAG
Multisite Chronic Pain | Child Asthma	ENSG00000015171	ZMYND11	3.254	0.00056901	0.0217689	3.482	0.0002488	0.0109312	-0.228	GW & MTAG
Multisite Chronic Pain | Child Asthma	ENSG00000103496	STX4	3.2778	0.00052303	0.0203864	3.506	0.00022742	0.0102269	-0.2282	GW & MTAG
Multisite Chronic Pain | Adult Asthma	ENSG00000171385	KCND3	2.8858	0.0019521	0.049574	3.1142	0.00092213	0.0279299	-0.2284	GW & MTAG
Child Asthma | Multisite Chronic Pain	ENSG00000196923	PDLIM7	3.1847	0.00072441	0.0243016	3.4131	0.00032114	0.0124573	-0.2284	GW & MTAG
Child Asthma | Multisite Chronic Pain	ENSG00000181852	RNF41	2.9189	0.0017564	0.0476583	3.1474	0.00082352	0.0259293	-0.2285	GW & MTAG
Child Asthma | Multisite Chronic Pain	ENSG00000079277	MKNK1	2.3658	0.0089956	0.141091	2.5946	0.0047352	0.0901402	-0.2288	GW
Multisite Chronic Pain | Late Asthma	ENSG00000123836	PFKFB2	2.2586	0.011955	0.136889	2.4877	0.0064287	0.088895	-0.2291	GW
Child Asthma | Multisite Chronic Pain	ENSG00000134460	IL2RA	2.8775	0.0020044	0.0523064	3.1069	0.00094526	0.0285587	-0.2294	GW & MTAG
Multisite Chronic Pain | Adult Asthma	ENSG00000227124	ZNF717	2.2091	0.013583	0.147142	2.4388	0.0073687	0.0958031	-0.2297	GW
Multisite Chronic Pain | Late Asthma	ENSG00000135823	STX6	2.3416	0.0096009	0.121099	2.5716	0.005061	0.0765913	-0.23	GW
Multisite Chronic Pain | Adult Asthma	ENSG00000131023	LATS1	2.7206	0.0032582	0.0682661	2.9506	0.0015856	0.0393856	-0.23	GW & MTAG
Multisite Chronic Pain | Late Asthma	ENSG00000164190	NIPBL	2.2272	0.012968	0.143409	2.4575	0.0069956	0.0932333	-0.2303	GW
Multisite Chronic Pain | Child Asthma	ENSG00000100207	TCF20	4.5707	2.4307e-06	0.000462343	4.8011	7.8917e-07	0.000175379	-0.2304	GW & MTAG
Multisite Chronic Pain | Adult Asthma	ENSG00000205669	ACOT6	2.6425	0.0041145	0.0766522	2.873	0.002033	0.0458327	-0.2305	GW & MTAG
Multisite Chronic Pain | Adult Asthma	ENSG00000124507	PACSIN1	4.6343	1.7907e-06	0.000396057	4.865	5.723e-07	0.000143918	-0.2307	GW & MTAG
Multisite Chronic Pain | Late Asthma	ENSG00000203727	SAMD5	4.2697	9.7869e-06	0.00121671	4.5005	3.3893e-06	0.000514098	-0.2308	GW & MTAG
Multisite Chronic Pain | Late Asthma	ENSG00000145934	TENM2	4.1656	1.5527e-05	0.00172383	4.3965	5.5005e-06	0.000730039	-0.2309	GW & MTAG
Multisite Chronic Pain | Child Asthma	ENSG00000112659	CUL9	2.5289	0.0057214	0.0924505	2.7598	0.002892	0.0556055	-0.2309	GW & MTAG
Multisite Chronic Pain | Late Asthma	ENSG00000163950	SLBP	3.8139	6.8407e-05	0.00514296	4.045	2.6163e-05	0.00239247	-0.2311	GW & MTAG
Multisite Chronic Pain | Late Asthma	ENSG00000196353	CPNE4	2.7486	0.0029927	0.0614732	2.98	0.001441	0.037419	-0.2314	GW & MTAG
Multisite Chronic Pain | Adult Asthma	ENSG00000115163	CENPA	2.9034	0.0018457	0.0480261	3.1348	0.00085977	0.0265031	-0.2314	GW & MTAG
Multisite Chronic Pain | Child Asthma	ENSG00000100580	TMED8	2.4419	0.0073043	0.105574	2.6733	0.0037557	0.064841	-0.2314	GW
Multisite Chronic Pain | Adult Asthma	ENSG00000126775	ATG14	4.3543	6.6761e-06	0.00100783	4.5858	2.2615e-06	0.000389385	-0.2315	GW & MTAG
Multisite Chronic Pain | Late Asthma	ENSG00000137411	VARS2	2.4222	0.0077136	0.108042	2.6537	0.0039805	0.0669677	-0.2315	GW
Multisite Chronic Pain | Late Asthma	ENSG00000102967	DHODH	2.2318	0.012814	0.142569	2.4633	0.006884	0.0923572	-0.2315	GW
Multisite Chronic Pain | Late Asthma	ENSG00000169398	PTK2	3.8847	5.1234e-05	0.0041825	4.1164	1.9242e-05	0.00195613	-0.2317	GW & MTAG
Late Asthma | Multisite Chronic Pain	ENSG00000204427	ABHD16A	3.8376	6.213e-05	0.0123102	4.0694	2.3572e-05	0.00769695	-0.2318	GW & MTAG
Child Asthma | Multisite Chronic Pain	ENSG00000181019	NQO1	3.7919	7.4742e-05	0.00394908	4.0237	2.8644e-05	0.00171613	-0.2318	GW & MTAG
Multisite Chronic Pain | Late Asthma	ENSG00000132635	PCED1A	2.641	0.0041329	0.0747261	2.8729	0.0020336	0.0458327	-0.2319	GW & MTAG
Multisite Chronic Pain | Adult Asthma	ENSG00000188786	MTF1	2.261	0.01188	0.138059	2.4931	0.0063324	0.0881463	-0.2321	GW
Multisite Chronic Pain | Late Asthma	ENSG00000143753	DEGS1	2.2406	0.012526	0.141064	2.4731	0.006697	0.0914236	-0.2325	GW
Child Asthma | Multisite Chronic Pain	ENSG00000186174	BCL9L	4.8913	5.0083e-07	5.20562e-05	5.1239	1.4962e-07	1.60648e-05	-0.2326	GW & MTAG
Multisite Chronic Pain | Late Asthma	ENSG00000186625	KATNA1	2.9106	0.0018035	0.0452564	3.1433	0.00083529	0.0261278	-0.2327	GW & MTAG
Adult Asthma | Multisite Chronic Pain	ENSG00000103599	IQCH	3.8341	6.3005e-05	0.00998682	4.0671	2.3806e-05	0.00399106	-0.233	GW & MTAG
Multisite Chronic Pain | Adult Asthma	ENSG00000163257	DCAF16	2.8771	0.0020066	0.0504862	3.1103	0.00093452	0.0281268	-0.2332	GW & MTAG
Multisite Chronic Pain | Adult Asthma	ENSG00000254732	RP11-691N7.6	2.8994	0.0018694	0.0484439	3.1326	0.00086642	0.0266651	-0.2332	GW & MTAG
Multisite Chronic Pain | Late Asthma	ENSG00000140836	ZFHX3	3.354	0.00039823	0.0173732	3.5873	0.00016706	0.00838019	-0.2333	GW & MTAG
Multisite Chronic Pain | Adult Asthma	ENSG00000125965	GDF5	3.4047	0.00033122	0.0153662	3.638	0.00013739	0.00752378	-0.2333	GW & MTAG
Multisite Chronic Pain | Late Asthma	ENSG00000171385	KCND3	2.8808	0.0019836	0.0476992	3.1142	0.00092213	0.0279299	-0.2334	GW & MTAG
Multisite Chronic Pain | Late Asthma	ENSG00000213699	SLC35F6	3.7143	0.00010188	0.0068684	3.948	3.9407e-05	0.00320377	-0.2337	GW & MTAG
Multisite Chronic Pain | Late Asthma	ENSG00000142546	NOSIP	2.6447	0.0040877	0.0740841	2.8785	0.0019981	0.0453535	-0.2338	GW & MTAG
Multisite Chronic Pain | Late Asthma	ENSG00000138356	AOX1	2.289	0.011041	0.130604	2.5229	0.00582	0.0839486	-0.2339	GW
Multisite Chronic Pain | Late Asthma	ENSG00000110367	DDX6	2.4531	0.0070814	0.102742	2.687	0.0036048	0.0633226	-0.2339	GW
Multisite Chronic Pain | Late Asthma	ENSG00000235705	AL133481.1	2.2193	0.013235	0.144754	2.4533	0.0070767	0.0935985	-0.234	GW
Late Asthma | Multisite Chronic Pain	ENSG00000121310	ECHDC2	2.8727	0.0020349	0.121335	3.1068	0.00094572	0.0946314	-0.2341	GW
Multisite Chronic Pain | Late Asthma	ENSG00000110237	ARHGEF17	2.2223	0.013132	0.144217	2.4564	0.0070177	0.09327	-0.2341	GW
Multisite Chronic Pain | Adult Asthma	ENSG00000137288	UQCC2	3.3062	0.00047279	0.0190765	3.5403	0.00019985	0.00933871	-0.2341	GW & MTAG
Multisite Chronic Pain | Child Asthma	ENSG00000009790	TRAF3IP3	2.2003	0.013892	0.149288	2.4344	0.0074589	0.096371	-0.2341	GW
Multisite Chronic Pain | Child Asthma	ENSG00000146555	SDK1	4.5407	2.8029e-06	0.000522686	4.7752	8.9752e-07	0.000190593	-0.2345	GW & MTAG
Multisite Chronic Pain | Late Asthma	ENSG00000151490	PTPRO	3.3146	0.00045894	0.018936	3.5491	0.00019328	0.0091643	-0.2345	GW & MTAG
Multisite Chronic Pain | Late Asthma	ENSG00000198203	SULT1C2	2.2008	0.013874	0.148576	2.4355	0.0074354	0.0962773	-0.2347	GW
Multisite Chronic Pain | Late Asthma	ENSG00000064999	ANKS1A	2.8893	0.0019304	0.0469541	3.124	0.00089205	0.0272782	-0.2347	GW & MTAG
Multisite Chronic Pain | Late Asthma	ENSG00000161618	ALDH16A1	3.8769	5.2901e-05	0.00428183	4.1116	1.9642e-05	0.00196543	-0.2347	GW & MTAG
Multisite Chronic Pain | Late Asthma	ENSG00000165209	STRBP	2.4228	0.0077017	0.107954	2.6577	0.0039333	0.0665334	-0.2349	GW
Child Asthma | Multisite Chronic Pain	ENSG00000157657	ZNF618	5.1929	1.0353e-07	1.23852e-05	5.4279	2.8504e-08	3.53746e-06	-0.235	GW & MTAG
Multisite Chronic Pain | Adult Asthma	ENSG00000126001	CEP250	3.3077	0.00047039	0.0190736	3.5432	0.00019765	0.00925855	-0.2355	GW & MTAG
Multisite Chronic Pain | Adult Asthma	ENSG00000184719	RNLS	2.7075	0.0033893	0.0699977	2.9431	0.0016246	0.0401154	-0.2356	GW & MTAG
Multisite Chronic Pain | Child Asthma	ENSG00000153707	PTPRD	3.7776	7.9178e-05	0.00597637	4.0134	2.993e-05	0.00264825	-0.2358	GW & MTAG
Multisite Chronic Pain | Adult Asthma	ENSG00000096395	MLN	2.2868	0.011104	0.1347	2.5229	0.0058188	0.0839486	-0.2361	GW
Child Asthma | Multisite Chronic Pain	ENSG00000206557	TRIM71	2.972	0.0014793	0.0413791	3.2082	0.00066778	0.0218913	-0.2362	GW & MTAG
Multisite Chronic Pain | Child Asthma	ENSG00000173473	SMARCC1	3.6657	0.00012335	0.00795336	3.902	4.7703e-05	0.00365207	-0.2363	GW & MTAG
Multisite Chronic Pain | Late Asthma	ENSG00000204960	BLACE	2.9784	0.0014488	0.0394244	3.2148	0.00065279	0.0217354	-0.2364	GW & MTAG
Multisite Chronic Pain | Child Asthma	ENSG00000178184	PARD6G	3.1563	0.00079879	0.0274752	3.3927	0.00034604	0.0138358	-0.2364	GW & MTAG
Multisite Chronic Pain | Adult Asthma	ENSG00000091656	ZFHX4	4.1107	1.9727e-05	0.00221666	4.3471	6.8965e-06	0.000872887	-0.2364	GW & MTAG
Child Asthma | Multisite Chronic Pain	ENSG00000170515	PA2G4	2.7059	0.0034062	0.0753364	2.9425	0.0016277	0.0431465	-0.2366	GW & MTAG
Child Asthma | Multisite Chronic Pain	ENSG00000145779	TNFAIP8	3.3636	0.00038472	0.0146063	3.6002	0.00015899	0.0071329	-0.2366	GW & MTAG
Multisite Chronic Pain | Adult Asthma	ENSG00000184988	TMEM106A	3.3618	0.00038717	0.0169296	3.5985	0.00016006	0.00827705	-0.2367	GW & MTAG
Multisite Chronic Pain | Adult Asthma	ENSG00000172037	LAMB2	4.8212	7.1365e-07	0.000201309	5.058	2.1187e-07	7.19684e-05	-0.2368	GW & MTAG
Adult Asthma | Multisite Chronic Pain	ENSG00000137343	ATAT1	4.1575	1.6089e-05	0.0034776	4.3945	5.5524e-06	0.00116613	-0.237	GW & MTAG
Multisite Chronic Pain | Late Asthma	ENSG00000179979	CRIPAK	2.3281	0.009954	0.123829	2.5652	0.0051561	0.0774644	-0.2371	GW
Multisite Chronic Pain | Late Asthma	ENSG00000080709	KCNN2	3.9866	3.352e-05	0.00306531	4.2238	1.201e-05	0.00133506	-0.2372	GW & MTAG
Multisite Chronic Pain | Adult Asthma	ENSG00000123908	AGO2	3.7034	0.00010635	0.00732929	3.9406	4.0633e-05	0.0032767	-0.2372	GW & MTAG
Multisite Chronic Pain | Child Asthma	ENSG00000153015	CWC27	2.4152	0.0078633	0.109806	2.6525	0.0039944	0.0670835	-0.2373	GW
Child Asthma | Multisite Chronic Pain	ENSG00000172757	CFL1	3.7398	9.2076e-05	0.00464556	3.9771	3.4884e-05	0.00200768	-0.2373	GW & MTAG
Multisite Chronic Pain | Adult Asthma	ENSG00000187003	ACTL7A	2.3159	0.010281	0.128317	2.5533	0.0053353	0.0791065	-0.2374	GW
Multisite Chronic Pain | Adult Asthma	ENSG00000156395	SORCS3	4.8116	7.4878e-07	0.000206414	5.049	2.2207e-07	7.21797e-05	-0.2374	GW & MTAG
Adult Asthma | Multisite Chronic Pain	ENSG00000125872	LRRN4	3.2265	0.00062664	0.0587159	3.464	0.00026613	0.0256883	-0.2375	GW & MTAG
Multisite Chronic Pain | Adult Asthma	ENSG00000187801	ZFP69B	2.4379	0.0073872	0.106127	2.6758	0.0037271	0.0646391	-0.2379	GW
Multisite Chronic Pain | Child Asthma	ENSG00000156232	WHAMM	2.3893	0.0084411	0.114114	2.6272	0.0043043	0.0698928	-0.2379	GW
Adult Asthma | Multisite Chronic Pain	ENSG00000177565	TBL1XR1	3.8597	5.6769e-05	0.00939133	4.0977	2.0863e-05	0.0035922	-0.238	GW & MTAG
Multisite Chronic Pain | Late Asthma	ENSG00000122435	TRMT13	3.1019	0.00096129	0.0310964	3.34	0.00041896	0.0160464	-0.2381	GW & MTAG
Multisite Chronic Pain | Child Asthma	ENSG00000144218	AFF3	3.2409	0.00059574	0.0223944	3.479	0.00025162	0.0109794	-0.2381	GW & MTAG
Multisite Chronic Pain | Late Asthma	ENSG00000116675	DNAJC6	4.1827	1.4403e-05	0.00164048	4.4209	4.914e-06	0.000685082	-0.2382	GW & MTAG
Multisite Chronic Pain | Adult Asthma	ENSG00000144407	PTH2R	2.4971	0.0062613	0.0961228	2.7354	0.0031154	0.0582991	-0.2383	GW & MTAG
Multisite Chronic Pain | Adult Asthma	ENSG00000178974	FBXO34	4.4552	4.1908e-06	0.00071271	4.6935	1.3429e-06	0.000251623	-0.2383	GW & MTAG
Multisite Chronic Pain | Late Asthma	ENSG00000122420	PTGFR	2.3159	0.010283	0.125999	2.5544	0.0053183	0.0790999	-0.2385	GW
Multisite Chronic Pain | Late Asthma	ENSG00000151414	NEK7	3.1307	0.00087207	0.029436	3.3693	0.0003768	0.014637	-0.2386	GW & MTAG
Child Asthma | Multisite Chronic Pain	ENSG00000196805	SPRR2B	5.5228	1.6678e-08	2.40327e-06	5.7615	4.1695e-09	5.99154e-07	-0.2387	GW & MTAG
Multisite Chronic Pain | Adult Asthma	ENSG00000140374	ETFA	3.4166	0.00031705	0.0149272	3.6553	0.00012845	0.00718432	-0.2387	GW & MTAG
Multisite Chronic Pain | Child Asthma	ENSG00000178802	MPI	2.8234	0.0023761	0.056781	3.0621	0.0010991	0.031395	-0.2387	GW & MTAG
Multisite Chronic Pain | Child Asthma	ENSG00000197165	SULT1A2	2.2707	0.011583	0.136237	2.5098	0.0060405	0.0853942	-0.2391	GW
Multisite Chronic Pain | Adult Asthma	ENSG00000178467	P4HTM	3.8104	6.9366e-05	0.00523576	4.0495	2.5668e-05	0.00237497	-0.2391	GW & MTAG
Multisite Chronic Pain | Adult Asthma	ENSG00000102572	STK24	2.2113	0.013507	0.147062	2.4508	0.0071275	0.0939307	-0.2395	GW
Multisite Chronic Pain | Late Asthma	ENSG00000011454	RABGAP1	2.563	0.0051885	0.0847128	2.8027	0.0025337	0.0516799	-0.2397	GW & MTAG
Child Asthma | Multisite Chronic Pain	ENSG00000171475	WIPF2	3.5726	0.0001767	0.00805998	3.8125	6.8774e-05	0.0035815	-0.2399	GW & MTAG
Multisite Chronic Pain | Child Asthma	ENSG00000122420	PTGFR	2.3145	0.01032	0.128625	2.5544	0.0053183	0.0790999	-0.2399	GW
Multisite Chronic Pain | Adult Asthma	ENSG00000158715	SLC45A3	2.5143	0.0059638	0.0932419	2.7543	0.0029412	0.0560441	-0.24	GW & MTAG
Multisite Chronic Pain | Child Asthma	ENSG00000198673	FAM19A2	2.481	0.0065513	0.0991012	2.721	0.003254	0.0597754	-0.24	GW & MTAG
Multisite Chronic Pain | Adult Asthma	ENSG00000171044	XKR6	3.5273	0.00020988	0.0111376	3.7678	8.2362e-05	0.00528222	-0.2405	GW & MTAG
Multisite Chronic Pain | Adult Asthma	ENSG00000206052	DOK6	2.8946	0.0018982	0.0487821	3.1352	0.00085877	0.0265031	-0.2406	GW & MTAG
Multisite Chronic Pain | Child Asthma	ENSG00000101246	ARFRP1	2.7466	0.0030111	0.0635673	2.9872	0.0014078	0.0368652	-0.2406	GW & MTAG
Multisite Chronic Pain | Adult Asthma	ENSG00000120256	LRP11	2.3463	0.0094811	0.12268	2.5872	0.0048379	0.0747469	-0.2409	GW
Multisite Chronic Pain | Child Asthma	ENSG00000182481	KPNA2	3.8895	5.0231e-05	0.00436276	4.1305	1.8098e-05	0.00185642	-0.241	GW & MTAG
Multisite Chronic Pain | Child Asthma	ENSG00000002822	MAD1L1	3.4639	0.00026615	0.013451	3.705	0.00010569	0.00633212	-0.2411	GW & MTAG
Multisite Chronic Pain | Adult Asthma	ENSG00000153914	SREK1	2.3437	0.0095461	0.123166	2.585	0.0048683	0.0748994	-0.2413	GW
Multisite Chronic Pain | Adult Asthma	ENSG00000100580	TMED8	2.432	0.0075077	0.10721	2.6733	0.0037557	0.064841	-0.2413	GW
Multisite Chronic Pain | Late Asthma	ENSG00000205669	ACOT6	2.6317	0.004248	0.076084	2.873	0.002033	0.0458327	-0.2413	GW & MTAG
Multisite Chronic Pain | Child Asthma	ENSG00000144451	SPAG16	2.3919	0.0083797	0.113986	2.6333	0.0042281	0.0692437	-0.2414	GW
Multisite Chronic Pain | Late Asthma	ENSG00000213380	COG8	2.8274	0.0023463	0.0532565	3.0689	0.0010741	0.030962	-0.2415	GW & MTAG
Multisite Chronic Pain | Adult Asthma	ENSG00000165804	ZNF219	3.3293	0.00043531	0.0182346	3.5711	0.00017774	0.00868789	-0.2418	GW & MTAG
Multisite Chronic Pain | Child Asthma	ENSG00000105717	PBX4	2.8131	0.0024537	0.0573364	3.0552	0.0011245	0.0318864	-0.2421	GW & MTAG
Late Asthma | Multisite Chronic Pain	ENSG00000204482	LST1	2.869	0.0020592	0.12164	3.1112	0.00093157	0.0937061	-0.2422	GW
Multisite Chronic Pain | Late Asthma	ENSG00000204304	PBX2	3.6941	0.00011033	0.00726155	3.9363	4.1382e-05	0.00330917	-0.2422	GW & MTAG
Multisite Chronic Pain | Adult Asthma	ENSG00000180596	HIST1H2BC	2.3875	0.0084825	0.115473	2.6297	0.0042725	0.0697915	-0.2422	GW
Multisite Chronic Pain | Late Asthma	ENSG00000120253	NUP43	2.548	0.0054169	0.0867297	2.7903	0.0026329	0.0530403	-0.2423	GW & MTAG
Multisite Chronic Pain | Adult Asthma	ENSG00000235568	NFAM1	2.5711	0.005069	0.0855624	2.8134	0.002451	0.0507741	-0.2423	GW & MTAG
Multisite Chronic Pain | Child Asthma	ENSG00000139973	SYT16	4.0276	2.817e-05	0.00285011	4.2699	9.7789e-06	0.00117455	-0.2423	GW & MTAG
Multisite Chronic Pain | Adult Asthma	ENSG00000185909	KLHDC8B	4.7829	8.6384e-07	0.000225084	5.0253	2.5131e-07	7.74683e-05	-0.2424	GW & MTAG
Multisite Chronic Pain | Late Asthma	ENSG00000184349	EFNA5	2.6025	0.004627	0.080082	2.845	0.0022208	0.0481419	-0.2425	GW & MTAG
Multisite Chronic Pain | Child Asthma	ENSG00000196821	C6orf106	6.2126	2.6057e-10	2.06513e-07	6.4552	5.4031e-11	5.1632e-08	-0.2426	GW & MTAG
Multisite Chronic Pain | Late Asthma	ENSG00000115368	WDR75	2.3147	0.010316	0.125999	2.5574	0.0052726	0.0786037	-0.2427	GW
Child Asthma | Multisite Chronic Pain	ENSG00000186834	HEXIM1	5.0857	1.8316e-07	2.08616e-05	5.3288	4.9425e-08	5.79516e-06	-0.2431	GW & MTAG
Multisite Chronic Pain | Adult Asthma	ENSG00000197386	HTT	3.3053	0.00047438	0.0190765	3.5485	0.00019368	0.0091643	-0.2432	GW & MTAG
Late Asthma | Multisite Chronic Pain	ENSG00000164045	CDC25A	3.1042	0.00095387	0.0751066	3.3475	0.00040776	0.0548811	-0.2433	GW & MTAG
Multisite Chronic Pain | Late Asthma	ENSG00000184719	RNLS	2.6996	0.0034708	0.0669555	2.9431	0.0016246	0.0401154	-0.2435	GW & MTAG
Adult Asthma | Multisite Chronic Pain	ENSG00000204344	STK19	4.6169	1.9476e-06	0.000521765	4.8604	5.8582e-07	0.00016465	-0.2435	GW & MTAG
Multisite Chronic Pain | Adult Asthma	ENSG00000103042	SLC38A7	3.5059	0.00022757	0.0118592	3.7497	8.8537e-05	0.00554793	-0.2438	GW & MTAG
Multisite Chronic Pain | Adult Asthma	ENSG00000203326	ZNF525	2.7112	0.0033519	0.0694515	2.955	0.0015636	0.0391658	-0.2438	GW & MTAG
Multisite Chronic Pain | Child Asthma	ENSG00000198203	SULT1C2	2.1915	0.014208	0.151401	2.4355	0.0074354	0.0962773	-0.244	GW
Multisite Chronic Pain | Adult Asthma	ENSG00000013810	TACC3	2.5667	0.0051331	0.0860805	2.8111	0.0024683	0.050944	-0.2444	GW & MTAG
