## Supplementary Tables for "Causal evidence linking chronic pain genetics to late-onset asthma via the nervous system": Supplementary_Tables_Pain_Asthma_BJA.xlsx (part 2 of 2)

### Sheet: Table S14 (continued)
Supplementary Table 14. Gene-based analysis on trait-specific GWA scan and MTAG summary statistics.
Child Asthma | Multisite Chronic Pain	ENSG00000204435	CSNK2B	5.2115	9.3663e-08	1.13475e-05	5.456	2.4352e-08	3.04193e-06	-0.2445	GW & MTAG
Multisite Chronic Pain | Adult Asthma	ENSG00000108828	VAT1	3.3788	0.00036397	0.0162133	3.6238	0.00014514	0.00772678	-0.245	GW & MTAG
Multisite Chronic Pain | Adult Asthma	ENSG00000167281	RBFOX3	3.058	0.001114	0.0347653	3.303	0.00047825	0.0172929	-0.245	GW & MTAG
Multisite Chronic Pain | Adult Asthma	ENSG00000198892	SHISA4	3.6377	0.00013756	0.00857878	3.8833	5.1532e-05	0.00387224	-0.2456	GW & MTAG
Adult Asthma | Multisite Chronic Pain	ENSG00000243729	OR5V1	3.0436	0.0011688	0.088927	3.2893	0.00050212	0.0419062	-0.2457	GW & MTAG
Multisite Chronic Pain | Adult Asthma	ENSG00000111011	RSRC2	2.3041	0.010609	0.130865	2.5499	0.0053874	0.0795089	-0.2458	GW
Multisite Chronic Pain | Late Asthma	ENSG00000178187	ZNF454	2.3116	0.0104	0.126232	2.5576	0.0052701	0.0786037	-0.246	GW
Child Asthma | Multisite Chronic Pain	ENSG00000145555	MYO10	2.5063	0.0060994	0.109536	2.7524	0.0029577	0.0660109	-0.2461	GW
Multisite Chronic Pain | Child Asthma	ENSG00000110921	MVK	3.1528	0.00080866	0.0276646	3.3992	0.00033787	0.0135945	-0.2464	GW & MTAG
Multisite Chronic Pain | Adult Asthma	ENSG00000085382	HACE1	3.2617	0.00055371	0.0213633	3.5083	0.00022551	0.0101749	-0.2466	GW & MTAG
Multisite Chronic Pain | Child Asthma	ENSG00000125869	LAMP5	2.3106	0.010427	0.129206	2.5578	0.0052668	0.0786037	-0.2472	GW
Multisite Chronic Pain | Child Asthma	ENSG00000146802	TMEM168	2.6676	0.00382	0.0725152	2.915	0.0017785	0.0423296	-0.2474	GW & MTAG
Multisite Chronic Pain | Late Asthma	ENSG00000196628	TCF4	4.4997	3.4029e-06	0.000604921	4.7474	1.0301e-06	0.000207086	-0.2477	GW & MTAG
Multisite Chronic Pain | Adult Asthma	ENSG00000177465	ACOT4	2.8503	0.002184	0.0531906	3.0983	0.00097318	0.028926	-0.248	GW & MTAG
Multisite Chronic Pain | Adult Asthma	ENSG00000197153	HIST1H3J	2.4878	0.0064262	0.0978645	2.7359	0.0031102	0.0582766	-0.2481	GW & MTAG
Multisite Chronic Pain | Adult Asthma	ENSG00000116473	RAP1A	2.8285	0.0023383	0.0558053	3.0771	0.0010451	0.030425	-0.2486	GW & MTAG
Multisite Chronic Pain | Adult Asthma	ENSG00000185774	KCNIP4	3.0073	0.0013178	0.0386223	3.2559	0.00056512	0.0194956	-0.2486	GW & MTAG
Adult Asthma | Multisite Chronic Pain	ENSG00000137727	ARHGAP20	2.8052	0.0025146	0.139854	3.0539	0.0011295	0.0711419	-0.2487	GW
Multisite Chronic Pain | Adult Asthma	ENSG00000100354	TNRC6B	3.2565	0.00056403	0.0216736	3.5054	0.00022798	0.0102281	-0.2489	GW & MTAG
Multisite Chronic Pain | Child Asthma	ENSG00000148655	C10orf11	3.9033	4.7447e-05	0.00421724	4.1523	1.6454e-05	0.0017374	-0.249	GW & MTAG
Multisite Chronic Pain | Child Asthma	ENSG00000100842	EFS	2.3575	0.0091982	0.120495	2.6065	0.0045733	0.072434	-0.249	GW
Multisite Chronic Pain | Adult Asthma	ENSG00000186625	KATNA1	2.8942	0.0019004	0.0487821	3.1433	0.00083529	0.0261278	-0.2491	GW & MTAG
Multisite Chronic Pain | Adult Asthma	ENSG00000184226	PCDH9	2.6854	0.0036224	0.0730665	2.9347	0.0016696	0.0407649	-0.2493	GW & MTAG
Child Asthma | Multisite Chronic Pain	ENSG00000185664	PMEL	2.9177	0.0017629	0.0476986	3.1674	0.00076905	0.0244968	-0.2497	GW & MTAG
Multisite Chronic Pain | Adult Asthma	ENSG00000119403	PHF19	3.1114	0.00093102	0.0306914	3.3612	0.00038798	0.0150103	-0.2498	GW & MTAG
Multisite Chronic Pain | Adult Asthma	ENSG00000125821	DTD1	2.2585	0.011956	0.138113	2.5086	0.0060603	0.0854163	-0.2501	GW
Multisite Chronic Pain | Child Asthma	ENSG00000120278	PLEKHG1	2.2187	0.013253	0.145338	2.469	0.0067747	0.0918743	-0.2503	GW
Child Asthma | Multisite Chronic Pain	ENSG00000122971	ACADS	3.9279	4.2848e-05	0.00253898	4.1782	1.4692e-05	0.000999265	-0.2503	GW & MTAG
Multisite Chronic Pain | Child Asthma	ENSG00000105227	PRX	2.3177	0.010233	0.12797	2.5686	0.0051058	0.0768968	-0.2509	GW
Multisite Chronic Pain | Adult Asthma	ENSG00000143702	CEP170	4.4549	4.1966e-06	0.00071271	4.7061	1.2625e-06	0.000243726	-0.2512	GW & MTAG
Multisite Chronic Pain | Late Asthma	ENSG00000117154	IGSF21	2.6047	0.0045972	0.0800652	2.8559	0.0021459	0.0474629	-0.2512	GW & MTAG
Child Asthma | Multisite Chronic Pain	ENSG00000073861	TBX21	3.8794	5.2352e-05	0.00295486	4.1307	1.8084e-05	0.0011877	-0.2513	GW & MTAG
Adult Asthma | Multisite Chronic Pain	ENSG00000101144	BMP7	3.002	0.0013412	0.0981191	3.2534	0.00057008	0.045209	-0.2514	GW & MTAG
Multisite Chronic Pain | Adult Asthma	ENSG00000160888	IER2	2.2649	0.01176	0.137882	2.5164	0.0059285	0.0847461	-0.2515	GW
Child Asthma | Multisite Chronic Pain	ENSG00000125726	CD70	2.4451	0.0072399	0.122955	2.6967	0.0035017	0.074776	-0.2516	GW
Multisite Chronic Pain | Adult Asthma	ENSG00000081177	EXD2	3.6027	0.00015745	0.00920885	3.8544	5.8004e-05	0.00419914	-0.2517	GW & MTAG
Multisite Chronic Pain | Child Asthma	ENSG00000130558	OLFM1	2.2069	0.013659	0.147618	2.4586	0.0069747	0.093022	-0.2517	GW
Multisite Chronic Pain | Child Asthma	ENSG00000184445	KNTC1	2.3767	0.0087341	0.116502	2.6285	0.0042876	0.0698588	-0.2518	GW
Multisite Chronic Pain | Late Asthma	ENSG00000127124	HIVEP3	3.7477	8.9222e-05	0.00630889	3.9996	3.1718e-05	0.00278071	-0.2519	GW & MTAG
Multisite Chronic Pain | Late Asthma	ENSG00000198794	SCAMP5	2.7072	0.003393	0.0659343	2.9591	0.0015429	0.0387999	-0.2519	GW & MTAG
Multisite Chronic Pain | Late Asthma	ENSG00000186812	ZNF397	2.3545	0.0092745	0.119116	2.6064	0.0045745	0.072434	-0.2519	GW
Multisite Chronic Pain | Adult Asthma	ENSG00000203727	SAMD5	4.2484	1.0766e-05	0.0014026	4.5005	3.3893e-06	0.000514098	-0.2521	GW & MTAG
Multisite Chronic Pain | Late Asthma	ENSG00000149798	CDC42EP2	2.5522	0.0053517	0.0863209	2.8043	0.0025215	0.0515411	-0.2521	GW & MTAG
Multisite Chronic Pain | Adult Asthma	ENSG00000141198	TOM1L1	2.5607	0.0052225	0.0865306	2.8135	0.0024501	0.0507741	-0.2528	GW & MTAG
Multisite Chronic Pain | Adult Asthma	ENSG00000117016	RIMS3	2.8188	0.0024098	0.0566802	3.0716	0.0010644	0.0307758	-0.2528	GW & MTAG
Multisite Chronic Pain | Late Asthma	ENSG00000140829	DHX38	2.1773	0.01473	0.152842	2.4302	0.0075457	0.0971134	-0.2529	GW
Multisite Chronic Pain | Late Asthma	ENSG00000181264	TMEM136	3.041	0.001179	0.0344614	3.294	0.0004938	0.0176732	-0.253	GW & MTAG
Multisite Chronic Pain | Adult Asthma	ENSG00000139910	NOVA1	3.2488	0.00057944	0.0221595	3.5019	0.000231	0.0103151	-0.2531	GW & MTAG
Multisite Chronic Pain | Child Asthma	ENSG00000140937	CDH11	2.9431	0.0016247	0.0449178	3.1964	0.00069571	0.0227195	-0.2533	GW & MTAG
Multisite Chronic Pain | Child Asthma	ENSG00000019995	ZRANB1	4.3539	6.6883e-06	0.000993892	4.6073	2.0394e-06	0.000354336	-0.2534	GW & MTAG
Child Asthma | Multisite Chronic Pain	ENSG00000058262	SEC61A1	3.3534	0.00039915	0.0150939	3.607	0.00015489	0.00696531	-0.2536	GW & MTAG
Multisite Chronic Pain | Child Asthma	ENSG00000197283	SYNGAP1	2.9084	0.0018163	0.0479166	3.162	0.00078355	0.0247116	-0.2536	GW & MTAG
Multisite Chronic Pain | Adult Asthma	ENSG00000140459	CYP11A1	3.1876	0.00071719	0.0256905	3.4414	0.0002893	0.0122211	-0.2538	GW & MTAG
Multisite Chronic Pain | Late Asthma	ENSG00000167081	PBX3	4.2834	9.2027e-06	0.00116696	4.5372	2.8496e-06	0.000473579	-0.2538	GW & MTAG
Multisite Chronic Pain | Child Asthma	ENSG00000185565	LSAMP	3.8025	7.1632e-05	0.0056651	4.0565	2.4907e-05	0.00234494	-0.254	GW & MTAG
Multisite Chronic Pain | Adult Asthma	ENSG00000166006	KCNC2	2.1724	0.014914	0.155953	2.4264	0.0076247	0.0975146	-0.254	GW
Adult Asthma | Multisite Chronic Pain	ENSG00000204560	DHX16	2.8108	0.002471	0.138355	3.0649	0.0010885	0.0696725	-0.2541	GW
Multisite Chronic Pain | Child Asthma	ENSG00000198860	TSEN15	2.7751	0.0027595	0.0610331	3.0294	0.0012251	0.0336064	-0.2543	GW & MTAG
Multisite Chronic Pain | Adult Asthma	ENSG00000183530	PRR14L	2.4058	0.0080679	0.112342	2.6604	0.0039027	0.0664781	-0.2546	GW
Multisite Chronic Pain | Child Asthma	ENSG00000198502	HLA-DRB5	4.2654	9.9768e-06	0.00137514	4.52	3.0922e-06	0.000489361	-0.2546	GW & MTAG
Multisite Chronic Pain | Late Asthma	ENSG00000178381	ZFAND2A	3.121	0.00090115	0.0299937	3.3757	0.0003681	0.014456	-0.2547	GW & MTAG
Multisite Chronic Pain | Late Asthma	ENSG00000017260	ATP2C1	2.5083	0.0060659	0.093048	2.7631	0.0028627	0.0553764	-0.2548	GW & MTAG
Multisite Chronic Pain | Late Asthma	ENSG00000132589	FLOT2	2.2987	0.01076	0.128733	2.5538	0.0053285	0.0791065	-0.2551	GW
Multisite Chronic Pain | Late Asthma	ENSG00000189339	SLC35E2B	2.5636	0.0051803	0.0846516	2.8189	0.0024092	0.0502671	-0.2553	GW & MTAG
Multisite Chronic Pain | Adult Asthma	ENSG00000146955	RAB19	3.4222	0.00031062	0.0147903	3.6775	0.00011774	0.00677785	-0.2553	GW & MTAG
Multisite Chronic Pain | Child Asthma	ENSG00000141759	TXNL4A	2.1841	0.014479	0.153344	2.4395	0.007353	0.0956641	-0.2554	GW
Adult Asthma | Multisite Chronic Pain	ENSG00000169194	IL13	5.8487	2.4765e-09	1.74465e-06	6.1042	5.1646e-10	2.85555e-07	-0.2555	GW & MTAG
Multisite Chronic Pain | Late Asthma	ENSG00000156427	FGF18	2.9805	0.0014391	0.0392728	3.236	0.00060605	0.0205006	-0.2555	GW & MTAG
Multisite Chronic Pain | Adult Asthma	ENSG00000171517	LPAR3	2.3485	0.0094239	0.122336	2.6042	0.0046044	0.0726982	-0.2557	GW
Multisite Chronic Pain | Late Asthma	ENSG00000214324	C3orf56	2.5007	0.0061981	0.0942399	2.7565	0.0029212	0.05583	-0.2558	GW & MTAG
Multisite Chronic Pain | Adult Asthma	ENSG00000106723	SPIN1	3.1371	0.00085314	0.0290174	3.3931	0.00034559	0.0138358	-0.256	GW & MTAG
Multisite Chronic Pain | Adult Asthma	ENSG00000134897	BIVM	2.6787	0.0036957	0.0734545	2.9349	0.0016683	0.0407649	-0.2562	GW & MTAG
Multisite Chronic Pain | Child Asthma	ENSG00000109519	GRPEL1	3.0148	0.0012857	0.0380331	3.271	0.00053587	0.0187574	-0.2562	GW & MTAG
Multisite Chronic Pain | Late Asthma	ENSG00000196782	MAML3	7.442	4.9589e-14	1.88646e-10	7.6984	6.8893e-15	4.38894e-11	-0.2564	GW & MTAG
Multisite Chronic Pain | Child Asthma	ENSG00000154007	ASB17	2.7926	0.0026147	0.0590668	3.0492	0.0011472	0.0323859	-0.2566	GW & MTAG
Multisite Chronic Pain | Adult Asthma	ENSG00000114853	ZBTB47	2.213	0.01345	0.146609	2.4697	0.0067621	0.0918743	-0.2567	GW
Multisite Chronic Pain | Adult Asthma	ENSG00000141431	ASXL3	3.2955	0.00049125	0.0196304	3.5522	0.00019101	0.00914933	-0.2567	GW & MTAG
Adult Asthma | Multisite Chronic Pain	ENSG00000217236	SP9	2.8012	0.0025455	0.14086	3.0584	0.0011126	0.0706446	-0.2572	GW
Multisite Chronic Pain | Child Asthma	ENSG00000110375	UPK2	2.6099	0.0045284	0.0802814	2.8672	0.0020703	0.0463864	-0.2573	GW & MTAG
Multisite Chronic Pain | Child Asthma	ENSG00000054282	SDCCAG8	4.0467	2.5974e-05	0.00269973	4.3042	8.3778e-06	0.00103301	-0.2575	GW & MTAG
Multisite Chronic Pain | Child Asthma	ENSG00000184349	EFNA5	2.5875	0.0048338	0.0841205	2.845	0.0022208	0.0481419	-0.2575	GW & MTAG
Multisite Chronic Pain | Adult Asthma	ENSG00000175470	PPP2R2D	3.1835	0.00072755	0.0259286	3.4411	0.00028967	0.0122211	-0.2576	GW & MTAG
Child Asthma | Multisite Chronic Pain	ENSG00000166396	SERPINB7	3.9065	4.6814e-05	0.00272309	4.1645	1.5604e-05	0.00105008	-0.258	GW & MTAG
Multisite Chronic Pain | Late Asthma	ENSG00000095932	C19orf77	2.2448	0.012391	0.140041	2.503	0.0061569	0.0863321	-0.2582	GW
Multisite Chronic Pain | Late Asthma	ENSG00000137106	GRHPR	2.7157	0.0033069	0.0649106	2.974	0.0014697	0.0376893	-0.2583	GW & MTAG
Multisite Chronic Pain | Late Asthma	ENSG00000169436	COL22A1	2.4419	0.0073052	0.104381	2.7003	0.0034638	0.0619852	-0.2584	GW
Multisite Chronic Pain | Child Asthma	ENSG00000114439	BBX	5.3934	3.4565e-08	1.6858e-05	5.6518	7.9378e-09	4.21409e-06	-0.2584	GW & MTAG
Multisite Chronic Pain | Child Asthma	ENSG00000090621	PABPC4	2.7514	0.002967	0.0629858	3.0099	0.0013067	0.0351742	-0.2585	GW & MTAG
Multisite Chronic Pain | Child Asthma	ENSG00000173421	CCDC36	6.0184	8.8101e-10	5.77851e-07	6.2769	1.7275e-10	1.43548e-07	-0.2585	GW & MTAG
Adult Asthma | Multisite Chronic Pain	ENSG00000204421	LY6G6C	2.8641	0.0020907	0.124273	3.1228	0.00089578	0.0622396	-0.2587	GW
Multisite Chronic Pain | Child Asthma	ENSG00000272617	RP11-343C2.12	2.4655	0.0068411	0.101422	2.7242	0.0032226	0.0594002	-0.2587	GW
Multisite Chronic Pain | Child Asthma	ENSG00000101079	NDRG3	2.2928	0.01093	0.133013	2.5516	0.0053608	0.0793614	-0.2588	GW
Multisite Chronic Pain | Late Asthma	ENSG00000066827	ZFAT	3.3963	0.00034146	0.0156128	3.6552	0.00012848	0.00718432	-0.2589	GW & MTAG
Multisite Chronic Pain | Adult Asthma	ENSG00000118965	WDR35	2.2916	0.010964	0.133427	2.5505	0.0053782	0.0794847	-0.2589	GW
Multisite Chronic Pain | Child Asthma	ENSG00000149527	PLCH2	2.989	0.0013996	0.0404586	3.248	0.00058117	0.01987	-0.259	GW & MTAG
Multisite Chronic Pain | Adult Asthma	ENSG00000021852	C8B	3.3369	0.00042359	0.0180248	3.5963	0.00016141	0.00829266	-0.2594	GW & MTAG
Multisite Chronic Pain | Adult Asthma	ENSG00000205832	C16orf96	2.442	0.0073039	0.105328	2.7014	0.0034523	0.0618856	-0.2594	GW
Multisite Chronic Pain | Late Asthma	ENSG00000163795	ZNF513	2.5481	0.0054153	0.0867297	2.8078	0.0024938	0.051205	-0.2597	GW & MTAG
Multisite Chronic Pain | Late Asthma	ENSG00000130958	SLC35D2	2.2313	0.012832	0.142569	2.4912	0.0063662	0.0884879	-0.2599	GW
Multisite Chronic Pain | Late Asthma	ENSG00000158717	RNF166	2.6375	0.0041762	0.075223	2.8976	0.0018802	0.0436036	-0.2601	GW & MTAG
Adult Asthma | Multisite Chronic Pain	ENSG00000154252	GAL3ST2	4.9832	3.1271e-07	0.000112446	5.2434	7.8843e-08	2.64359e-05	-0.2602	GW & MTAG
Multisite Chronic Pain | Adult Asthma	ENSG00000135842	FAM129A	2.784	0.0026848	0.060874	3.0445	0.0011655	0.0326135	-0.2605	GW & MTAG
Child Asthma | Multisite Chronic Pain	ENSG00000177051	FBXO46	2.5295	0.0057104	0.104944	2.7901	0.0026349	0.061263	-0.2606	GW
Multisite Chronic Pain | Late Asthma	ENSG00000151650	VENTX	2.3061	0.010553	0.127204	2.5669	0.0051311	0.0771562	-0.2608	GW
Multisite Chronic Pain | Child Asthma	ENSG00000148219	ASTN2	4.4876	3.602e-06	0.000636323	4.7485	1.0246e-06	0.000207086	-0.2609	GW & MTAG
Multisite Chronic Pain | Late Asthma	ENSG00000131981	LGALS3	4.3494	6.827e-06	0.000954826	4.6104	2.0097e-06	0.00035238	-0.261	GW & MTAG
Multisite Chronic Pain | Late Asthma	ENSG00000196914	ARHGEF12	3.1446	0.00083166	0.0288668	3.4058	0.00032982	0.0133833	-0.2612	GW & MTAG
Multisite Chronic Pain | Adult Asthma	ENSG00000100987	VSX1	2.4823	0.0065267	0.0984491	2.7437	0.0030379	0.0575425	-0.2614	GW & MTAG
Multisite Chronic Pain | Late Asthma	ENSG00000137812	CASC5	2.583	0.0048971	0.0822947	2.8445	0.0022244	0.0481458	-0.2615	GW & MTAG
Child Asthma | Multisite Chronic Pain	ENSG00000167085	PHB	3.3751	0.00036893	0.014148	3.6366	0.00013811	0.00639118	-0.2615	GW & MTAG
Multisite Chronic Pain | Child Asthma	ENSG00000122512	PMS2	2.3794	0.0086696	0.116376	2.6409	0.0041343	0.0684703	-0.2615	GW
Multisite Chronic Pain | Adult Asthma	ENSG00000169398	PTK2	3.8547	5.7931e-05	0.00460752	4.1164	1.9242e-05	0.00195613	-0.2617	GW & MTAG
Multisite Chronic Pain | Child Asthma	ENSG00000112651	MRPL2	2.2251	0.013037	0.144005	2.4868	0.0064452	0.0889853	-0.2617	GW
Multisite Chronic Pain | Late Asthma	ENSG00000198089	SFI1	2.1728	0.014897	0.153747	2.4347	0.0074521	0.096363	-0.2619	GW
Adult Asthma | Multisite Chronic Pain	ENSG00000204438	GPANK1	3.8745	5.343e-05	0.00907404	4.1364	1.7636e-05	0.0031798	-0.2619	GW & MTAG
Adult Asthma | Multisite Chronic Pain	ENSG00000168477	TNXB	5.8402	2.607e-09	1.77099e-06	6.1022	5.2294e-10	2.85555e-07	-0.262	GW & MTAG
Multisite Chronic Pain | Late Asthma	ENSG00000108830	RND2	2.7023	0.0034434	0.0666975	2.9644	0.0015164	0.038386	-0.2621	GW & MTAG
Multisite Chronic Pain | Late Asthma	ENSG00000169900	PYDC1	2.9941	0.0013763	0.0381057	3.2568	0.00056331	0.0194683	-0.2627	GW & MTAG
Multisite Chronic Pain | Child Asthma	ENSG00000214160	ALG3	2.3775	0.0087146	0.116423	2.6404	0.0041399	0.0684709	-0.2629	GW
Multisite Chronic Pain | Late Asthma	ENSG00000021826	CPS1	7.8129	2.7939e-15	2.65714e-11	8.0759	3.3477e-16	3.19906e-12	-0.263	GW & MTAG
Multisite Chronic Pain | Late Asthma	ENSG00000196711	FAM150A	2.5014	0.0061855	0.0941479	2.7645	0.0028506	0.0553103	-0.2631	GW & MTAG
Adult Asthma | Multisite Chronic Pain	ENSG00000204424	LY6G6F	3.8976	4.8572e-05	0.00839898	4.1608	1.5858e-05	0.00294251	-0.2632	GW & MTAG
Child Asthma | Multisite Chronic Pain	ENSG00000188215	DCUN1D3	2.8218	0.0023877	0.0585263	3.085	0.0010178	0.0298805	-0.2632	GW & MTAG
Multisite Chronic Pain | Late Asthma	ENSG00000117971	CHRNB4	2.4177	0.0078101	0.108832	2.6811	0.0036689	0.0639781	-0.2634	GW
Multisite Chronic Pain | Adult Asthma	ENSG00000188001	TPRG1	2.2622	0.011842	0.138059	2.5256	0.0057745	0.0835445	-0.2634	GW
Adult Asthma | Multisite Chronic Pain	ENSG00000150907	FOXO1	3.1034	0.00095659	0.0794555	3.3669	0.00038007	0.0335261	-0.2635	GW & MTAG
Adult Asthma | Multisite Chronic Pain	ENSG00000198740	ZNF652	3.1667	0.00077089	0.0697331	3.4304	0.00030133	0.0279564	-0.2637	GW & MTAG
Multisite Chronic Pain | Child Asthma	ENSG00000154359	LONRF1	3.3689	0.00037729	0.016422	3.6328	0.00014016	0.00764802	-0.2639	GW & MTAG
Multisite Chronic Pain | Late Asthma	ENSG00000184792	OSBP2	3.3271	0.0004387	0.0184206	3.5913	0.00016454	0.00834946	-0.2642	GW & MTAG
Multisite Chronic Pain | Late Asthma	ENSG00000104413	ESRP1	2.1925	0.014171	0.149978	2.4567	0.0070107	0.0932418	-0.2642	GW
Multisite Chronic Pain | Adult Asthma	ENSG00000178187	ZNF454	2.2933	0.010917	0.133025	2.5576	0.0052701	0.0786037	-0.2643	GW
Child Asthma | Multisite Chronic Pain	ENSG00000119408	NEK6	3.199	0.00068961	0.0233816	3.4637	0.00026644	0.0107204	-0.2647	GW & MTAG
Multisite Chronic Pain | Late Asthma	ENSG00000112514	CUTA	2.5423	0.0055067	0.0875045	2.8071	0.0024997	0.051205	-0.2648	GW & MTAG
Multisite Chronic Pain | Late Asthma	ENSG00000205334	AC074091.13	4.2257	1.1912e-05	0.00143404	4.4906	3.5504e-06	0.000530119	-0.2649	GW & MTAG
Multisite Chronic Pain | Late Asthma	ENSG00000135426	TESPA1	2.2855	0.011142	0.131227	2.5504	0.0053795	0.0794847	-0.2649	GW
Late Asthma | Multisite Chronic Pain	ENSG00000065413	ANKRD44	3.1792	0.0007384	0.0621465	3.4443	0.00028627	0.0463386	-0.2651	GW & MTAG
Child Asthma | Multisite Chronic Pain	ENSG00000206344	HCG27	3.5746	0.0001754	0.00801991	3.8401	6.1486e-05	0.00324619	-0.2655	GW & MTAG
Multisite Chronic Pain | Late Asthma	ENSG00000103343	ZNF174	2.7392	0.0030799	0.0624736	3.0047	0.0013292	0.03548	-0.2655	GW & MTAG
Multisite Chronic Pain | Late Asthma	ENSG00000267952	CTD-2207O23.12	2.1809	0.014594	0.152126	2.4465	0.0072127	0.0946621	-0.2656	GW
Multisite Chronic Pain | Adult Asthma	ENSG00000139364	TMEM132B	3.0014	0.0013437	0.039041	3.2673	0.00054286	0.0189673	-0.2659	GW & MTAG
Child Asthma | Multisite Chronic Pain	ENSG00000150967	ABCB9	3.0547	0.0011263	0.0339514	3.3206	0.0004491	0.0159539	-0.2659	GW & MTAG
Multisite Chronic Pain | Child Asthma	ENSG00000103042	SLC38A7	3.4837	0.0002473	0.0129494	3.7497	8.8537e-05	0.00554793	-0.266	GW & MTAG
Multisite Chronic Pain | Late Asthma	ENSG00000266956	CTB-186H2.3	2.2625	0.011833	0.135997	2.5286	0.0057256	0.0831416	-0.2661	GW
Multisite Chronic Pain | Late Asthma	ENSG00000198542	ITGBL1	2.336	0.0097462	0.12221	2.6022	0.0046307	0.0729612	-0.2662	GW
Multisite Chronic Pain | Adult Asthma	ENSG00000131979	GCH1	3.1995	0.00068833	0.0250572	3.466	0.00026411	0.0114266	-0.2665	GW & MTAG
Child Asthma | Multisite Chronic Pain	ENSG00000189052	CGB5	2.8507	0.0021809	0.0551634	3.1172	0.00091289	0.0277379	-0.2665	GW & MTAG
Multisite Chronic Pain | Late Asthma	ENSG00000140374	ETFA	3.3886	0.00035121	0.0159436	3.6553	0.00012845	0.00718432	-0.2667	GW & MTAG
Multisite Chronic Pain | Child Asthma	ENSG00000112245	PTP4A1	3.3617	0.00038728	0.0166631	3.6286	0.00014246	0.00764802	-0.2669	GW & MTAG
Multisite Chronic Pain | Adult Asthma	ENSG00000251322	SHANK3	4.1085	1.9913e-05	0.00221666	4.3757	6.0512e-06	0.000781423	-0.2672	GW & MTAG
Child Asthma | Multisite Chronic Pain	ENSG00000111252	SH2B3	2.621	0.0043842	0.0873213	2.8884	0.0019363	0.0492764	-0.2674	GW & MTAG
Multisite Chronic Pain | Adult Asthma	ENSG00000139915	MDGA2	2.4687	0.0067802	0.100771	2.7362	0.0031077	0.0582766	-0.2675	GW
Multisite Chronic Pain | Late Asthma	ENSG00000064547	LPAR2	2.4009	0.0081776	0.111457	2.6685	0.0038101	0.0653579	-0.2676	GW
Multisite Chronic Pain | Child Asthma	ENSG00000198939	ZFP2	2.6746	0.0037412	0.0716273	2.9426	0.0016275	0.0401352	-0.268	GW & MTAG
Multisite Chronic Pain | Child Asthma	ENSG00000186496	ZNF396	2.4902	0.0063827	0.0975143	2.7591	0.0028983	0.0556148	-0.2689	GW & MTAG
Multisite Chronic Pain | Child Asthma	ENSG00000142546	NOSIP	2.6096	0.004533	0.0802814	2.8785	0.0019981	0.0453535	-0.2689	GW & MTAG
Multisite Chronic Pain | Child Asthma	ENSG00000144460	NYAP2	3.1571	0.0007967	0.027453	3.4261	0.00030618	0.0126805	-0.269	GW & MTAG
Multisite Chronic Pain | Child Asthma	ENSG00000168453	HR	3.1616	0.00078454	0.0272218	3.4306	0.00030113	0.0125386	-0.269	GW & MTAG
Multisite Chronic Pain | Child Asthma	ENSG00000153443	UBALD1	2.7733	0.0027749	0.0612084	3.0424	0.0011735	0.0327894	-0.2691	GW & MTAG
Multisite Chronic Pain | Late Asthma	ENSG00000160190	SLC37A1	2.6832	0.0036458	0.0689332	2.9524	0.0015768	0.0393418	-0.2692	GW & MTAG
Multisite Chronic Pain | Adult Asthma	ENSG00000104953	TLE6	2.1969	0.014014	0.149585	2.4664	0.0068248	0.092026	-0.2695	GW
Multisite Chronic Pain | Late Asthma	ENSG00000198901	PRC1	3.2656	0.00054625	0.0215896	3.5352	0.00020371	0.00944977	-0.2696	GW & MTAG
Multisite Chronic Pain | Late Asthma	ENSG00000103485	QPRT	2.2104	0.013539	0.146571	2.4803	0.0065638	0.0900555	-0.2699	GW
Multisite Chronic Pain | Late Asthma	ENSG00000171282	RP11-1055B8.7	2.7154	0.0033102	0.0649106	2.9853	0.0014165	0.0369838	-0.2699	GW & MTAG
Multisite Chronic Pain | Late Asthma	ENSG00000135632	SMYD5	2.3085	0.010485	0.126891	2.5785	0.004961	0.0756701	-0.27	GW
Multisite Chronic Pain | Adult Asthma	ENSG00000119979	FAM45A	2.2243	0.013066	0.144577	2.4945	0.0063065	0.087978	-0.2702	GW
Multisite Chronic Pain | Late Asthma	ENSG00000204525	HLA-C	2.1733	0.014878	0.153634	2.4436	0.0072715	0.0951218	-0.2703	GW
Multisite Chronic Pain | Adult Asthma	ENSG00000109736	MFSD10	3.9981	3.1929e-05	0.00305187	4.2687	9.833e-06	0.00117455	-0.2706	GW & MTAG
Multisite Chronic Pain | Adult Asthma	ENSG00000151490	PTPRO	3.2784	0.00052192	0.0205545	3.5491	0.00019328	0.0091643	-0.2707	GW & MTAG
Multisite Chronic Pain | Late Asthma	ENSG00000101019	UQCC1	2.6541	0.0039757	0.072994	2.925	0.0017225	0.0415138	-0.2709	GW & MTAG
Multisite Chronic Pain | Adult Asthma	ENSG00000204396	VWA7	2.3818	0.0086146	0.116625	2.6527	0.003993	0.0670835	-0.2709	GW
Multisite Chronic Pain | Child Asthma	ENSG00000167081	PBX3	4.2658	9.9579e-06	0.00137514	4.5372	2.8496e-06	0.000473579	-0.2714	GW & MTAG
Multisite Chronic Pain | Late Asthma	ENSG00000185909	KLHDC8B	4.7537	9.9876e-07	0.000234536	5.0253	2.5131e-07	7.74683e-05	-0.2716	GW & MTAG
Multisite Chronic Pain | Child Asthma	ENSG00000204287	HLA-DRA	3.3976	0.00033986	0.0155023	3.6693	0.0001216	0.00693737	-0.2717	GW & MTAG
Multisite Chronic Pain | Child Asthma	ENSG00000185345	PARK2	4.7487	1.0239e-06	0.000274304	5.0206	2.5757e-07	7.76634e-05	-0.2719	GW & MTAG
Multisite Chronic Pain | Adult Asthma	ENSG00000172732	MUS81	2.2717	0.011553	0.13666	2.5437	0.0054838	0.0804655	-0.272	GW
Multisite Chronic Pain | Adult Asthma	ENSG00000103485	QPRT	2.2081	0.013619	0.147145	2.4803	0.0065638	0.0900555	-0.2722	GW
Multisite Chronic Pain | Adult Asthma	ENSG00000166407	LMO1	2.3556	0.0092467	0.12113	2.6281	0.0042928	0.0698588	-0.2725	GW
Multisite Chronic Pain | Child Asthma	ENSG00000166006	KCNC2	2.1538	0.015627	0.16119	2.4264	0.0076247	0.0975146	-0.2726	GW
Child Asthma | Multisite Chronic Pain	ENSG00000105376	ICAM5	3.1645	0.00077676	0.0256062	3.4372	0.00029385	0.0116248	-0.2727	GW & MTAG
Child Asthma | Multisite Chronic Pain	ENSG00000181631	P2RY13	2.6427	0.0041127	0.0838453	2.9156	0.0017749	0.0461522	-0.2729	GW & MTAG
Multisite Chronic Pain | Adult Asthma	ENSG00000090263	MRPS33	2.6569	0.0039431	0.0754886	2.9301	0.0016943	0.0410932	-0.2732	GW & MTAG
Multisite Chronic Pain | Late Asthma	ENSG00000105227	PRX	2.295	0.010866	0.1295	2.5686	0.0051058	0.0768968	-0.2736	GW
Multisite Chronic Pain | Adult Asthma	ENSG00000165379	LRFN5	4.2529	1.0551e-05	0.00138407	4.5265	2.9989e-06	0.00048572	-0.2736	GW & MTAG
Late Asthma | Multisite Chronic Pain	ENSG00000204424	LY6G6F	4.8168	7.2954e-07	0.000447632	5.0905	1.7858e-07	0.000113767	-0.2737	GW & MTAG
Multisite Chronic Pain | Late Asthma	ENSG00000182985	CADM1	3.6749	0.00011899	0.00762057	3.9487	3.9287e-05	0.00320377	-0.2738	GW & MTAG
Multisite Chronic Pain | Adult Asthma	ENSG00000133302	ANKRD32	2.6231	0.0043567	0.0791924	2.8969	0.0018842	0.0436036	-0.2738	GW & MTAG
Multisite Chronic Pain | Adult Asthma	ENSG00000112146	FBXO9	2.2147	0.013392	0.146228	2.4885	0.0064136	0.0888064	-0.2738	GW
Multisite Chronic Pain | Late Asthma	ENSG00000134532	SOX5	3.3006	0.00048232	0.019603	3.5746	0.0001754	0.00864719	-0.274	GW & MTAG
Multisite Chronic Pain | Child Asthma	ENSG00000176371	ZSCAN2	2.3819	0.008612	0.115766	2.6561	0.003953	0.0667941	-0.2742	GW
Multisite Chronic Pain | Child Asthma	ENSG00000105245	NUMBL	2.2496	0.012238	0.139389	2.5238	0.0058051	0.0838602	-0.2742	GW
Multisite Chronic Pain | Adult Asthma	ENSG00000198939	ZFP2	2.6683	0.0038123	0.0742208	2.9426	0.0016275	0.0401352	-0.2743	GW & MTAG
Multisite Chronic Pain | Adult Asthma	ENSG00000101463	SYNDIG1	2.7884	0.0026489	0.0604882	3.0628	0.0010962	0.0313631	-0.2744	GW & MTAG
Multisite Chronic Pain | Adult Asthma	ENSG00000066777	ARFGEF1	3.2351	0.00060803	0.0229927	3.5096	0.00022443	0.0101642	-0.2745	GW & MTAG
Child Asthma | Multisite Chronic Pain	ENSG00000178445	GLDC	3.8398	6.1573e-05	0.00331779	4.1144	1.9408e-05	0.00125738	-0.2746	GW & MTAG
Multisite Chronic Pain | Late Asthma	ENSG00000172818	OVOL1	2.5613	0.0052138	0.0848656	2.8361	0.0022832	0.048963	-0.2748	GW & MTAG
Multisite Chronic Pain | Late Asthma	ENSG00000176490	DIRAS1	2.408	0.0080208	0.110473	2.6828	0.0036503	0.0637701	-0.2748	GW
Multisite Chronic Pain | Late Asthma	ENSG00000237541	HLA-DQA2	2.2726	0.011525	0.134019	2.5475	0.0054247	0.0798817	-0.2749	GW
Multisite Chronic Pain | Late Asthma	ENSG00000030419	IKZF2	2.4358	0.0074286	0.105447	2.7108	0.0033565	0.0609894	-0.275	GW
Multisite Chronic Pain | Adult Asthma	ENSG00000180592	SKIDA1	2.9311	0.0016888	0.0456288	3.2062	0.00067249	0.0221062	-0.2751	GW & MTAG
Child Asthma | Multisite Chronic Pain	ENSG00000158373	HIST1H2BD	3.3832	0.00035826	0.0138822	3.6583	0.00012693	0.00593125	-0.2751	GW & MTAG
Multisite Chronic Pain | Late Asthma	ENSG00000115540	MOB4	4.2079	1.289e-05	0.00152286	4.4831	3.6788e-06	0.000545033	-0.2752	GW & MTAG
Multisite Chronic Pain | Late Asthma	ENSG00000175662	TOM1L2	2.3955	0.0082986	0.112108	2.6708	0.0037834	0.0651029	-0.2753	GW
Multisite Chronic Pain | Adult Asthma	ENSG00000120253	NUP43	2.515	0.0059521	0.0932419	2.7903	0.0026329	0.0530403	-0.2753	GW & MTAG
Child Asthma | Multisite Chronic Pain	ENSG00000099377	HSD3B7	2.3881	0.0084682	0.136387	2.6635	0.0038671	0.0794686	-0.2754	GW
Multisite Chronic Pain | Child Asthma	ENSG00000128573	FOXP2	7.3441	1.036e-13	6.56859e-10	7.6196	1.2718e-14	6.07666e-11	-0.2755	GW & MTAG
Multisite Chronic Pain | Late Asthma	ENSG00000145864	GABRB2	3.4871	0.00024417	0.0124514	3.7628	8.402e-05	0.00533999	-0.2757	GW & MTAG
Multisite Chronic Pain | Adult Asthma	ENSG00000138592	USP8	3.0198	0.0012645	0.0376401	3.2956	0.00049113	0.0176107	-0.2758	GW & MTAG
Multisite Chronic Pain | Late Asthma	ENSG00000187821	HELT	2.4875	0.006432	0.0958802	2.7633	0.0028613	0.0553764	-0.2758	GW & MTAG
Multisite Chronic Pain | Adult Asthma	ENSG00000118292	C1orf54	2.7926	0.0026147	0.0599207	3.0685	0.0010757	0.030962	-0.2759	GW & MTAG
Multisite Chronic Pain | Child Asthma	ENSG00000134490	TMEM241	2.9469	0.0016051	0.0445552	3.223	0.00063419	0.021227	-0.2761	GW & MTAG
Multisite Chronic Pain | Child Asthma	ENSG00000167281	RBFOX3	3.0267	0.0012362	0.0370295	3.303	0.00047825	0.0172929	-0.2763	GW & MTAG
Multisite Chronic Pain | Late Asthma	ENSG00000204183	GDF5OS	2.5691	0.0050977	0.0838058	2.8455	0.0022174	0.0481419	-0.2764	GW & MTAG
Multisite Chronic Pain | Adult Asthma	ENSG00000169758	C15orf27	2.399	0.0082202	0.113061	2.6754	0.0037323	0.0646398	-0.2764	GW
Child Asthma | Multisite Chronic Pain	ENSG00000151773	CCDC122	2.2977	0.010788	0.154867	2.5741	0.0050252	0.0933349	-0.2764	GW
Multisite Chronic Pain | Child Asthma	ENSG00000106536	POU6F2	2.7685	0.0028154	0.0617342	3.045	0.0011633	0.0325997	-0.2765	GW & MTAG
Multisite Chronic Pain | Adult Asthma	ENSG00000017260	ATP2C1	2.4865	0.0064506	0.0980285	2.7631	0.0028627	0.0553764	-0.2766	GW & MTAG
Multisite Chronic Pain | Adult Asthma	ENSG00000137145	DENND4C	2.6757	0.0037281	0.073668	2.9526	0.0015754	0.0393418	-0.2769	GW & MTAG
Multisite Chronic Pain | Adult Asthma	ENSG00000198203	SULT1C2	2.1586	0.01544	0.158662	2.4355	0.0074354	0.0962773	-0.2769	GW
Multisite Chronic Pain | Late Asthma	ENSG00000234745	HLA-B	3.4603	0.00026975	0.0132582	3.7373	9.3011e-05	0.00575284	-0.277	GW & MTAG
Multisite Chronic Pain | Late Asthma	ENSG00000114861	FOXP1	2.7466	0.0030113	0.06168	3.024	0.0012472	0.0341008	-0.2774	GW & MTAG
Multisite Chronic Pain | Adult Asthma	ENSG00000198218	QRICH1	4.2569	1.0366e-05	0.00137882	4.5348	2.8829e-06	0.000474983	-0.2779	GW & MTAG
Multisite Chronic Pain | Late Asthma	ENSG00000111011	RSRC2	2.272	0.011543	0.134095	2.5499	0.0053874	0.0795089	-0.2779	GW
Adult Asthma | Multisite Chronic Pain	ENSG00000204498	NFKBIL1	4.798	8.0124e-07	0.000238131	5.076	1.927e-07	5.84585e-05	-0.278	GW & MTAG
Multisite Chronic Pain | Adult Asthma	ENSG00000255587	RAB44	2.5455	0.0054558	0.089384	2.8236	0.0023743	0.0497813	-0.2781	GW & MTAG
Multisite Chronic Pain | Child Asthma	ENSG00000185261	KIAA0825	4.1967	1.3543e-05	0.00169475	4.475	3.82e-06	0.000557312	-0.2783	GW & MTAG
Child Asthma | Multisite Chronic Pain	ENSG00000123329	ARHGAP9	2.3401	0.0096389	0.145279	2.6187	0.0044137	0.0863405	-0.2786	GW
Multisite Chronic Pain | Child Asthma	ENSG00000145934	TENM2	4.1179	1.9119e-05	0.00215185	4.3965	5.5005e-06	0.000730039	-0.2786	GW & MTAG
Child Asthma | Multisite Chronic Pain	ENSG00000204099	NEU4	4.1823	1.4429e-05	0.00102408	4.4612	4.0749e-06	0.000321816	-0.2789	GW & MTAG
Multisite Chronic Pain | Late Asthma	ENSG00000168769	TET2	2.2399	0.012548	0.141145	2.519	0.0058847	0.0843724	-0.2791	GW
Multisite Chronic Pain | Child Asthma	ENSG00000178035	IMPDH2	2.8178	0.002418	0.0571527	3.0969	0.00097777	0.0290064	-0.2791	GW & MTAG
Multisite Chronic Pain | Adult Asthma	ENSG00000168890	TMEM150A	2.3465	0.0094756	0.12268	2.6257	0.004323	0.0700773	-0.2792	GW
Multisite Chronic Pain | Late Asthma	ENSG00000138592	USP8	3.0163	0.0012794	0.0363273	3.2956	0.00049113	0.0176107	-0.2793	GW & MTAG
Multisite Chronic Pain | Adult Asthma	ENSG00000166024	R3HCC1L	2.323	0.010089	0.127172	2.6027	0.0046245	0.0729236	-0.2797	GW
Multisite Chronic Pain | Child Asthma	ENSG00000090263	MRPS33	2.65	0.0040248	0.0744705	2.9301	0.0016943	0.0410932	-0.2801	GW & MTAG
Multisite Chronic Pain | Adult Asthma	ENSG00000268797	CTC-490E21.12	2.5699	0.0050857	0.0856821	2.8503	0.0021841	0.0477603	-0.2804	GW & MTAG
Multisite Chronic Pain | Late Asthma	ENSG00000159322	ADPGK	3.565	0.00018193	0.00994394	3.8456	6.0128e-05	0.00428793	-0.2806	GW & MTAG
Multisite Chronic Pain | Adult Asthma	ENSG00000130287	NCAN	3.3104	0.00046577	0.0189709	3.591	0.0001647	0.00834946	-0.2806	GW & MTAG
Child Asthma | Multisite Chronic Pain	ENSG00000137804	NUSAP1	3.8541	5.8083e-05	0.0031747	4.1348	1.7765e-05	0.00117483	-0.2807	GW & MTAG
Multisite Chronic Pain | Adult Asthma	ENSG00000140481	CCDC33	4.1056	2.0161e-05	0.00221666	4.3865	5.7592e-06	0.000759102	-0.2809	GW & MTAG
Multisite Chronic Pain | Adult Asthma	ENSG00000185669	SNAI3	2.6113	0.0045104	0.0806819	2.8922	0.0019127	0.044075	-0.2809	GW & MTAG
Multisite Chronic Pain | Late Asthma	ENSG00000088305	DNMT3B	3.3738	0.0003707	0.0164611	3.6551	0.00012856	0.00718432	-0.2813	GW & MTAG
Child Asthma | Multisite Chronic Pain	ENSG00000073584	SMARCE1	4.8557	5.9968e-07	6.16568e-05	5.1371	1.3949e-07	1.50618e-05	-0.2814	GW & MTAG
Multisite Chronic Pain | Late Asthma	ENSG00000206503	HLA-A	2.1426	0.016071	0.15976	2.4241	0.0076739	0.0977757	-0.2815	GW
Multisite Chronic Pain | Child Asthma	ENSG00000136379	ABHD17C	3.3024	0.00047924	0.0194363	3.5841	0.00016913	0.00841774	-0.2817	GW & MTAG
Multisite Chronic Pain | Late Asthma	ENSG00000182541	LIMK2	2.2764	0.01141	0.133486	2.5582	0.0052606	0.0786037	-0.2818	GW
Adult Asthma | Multisite Chronic Pain	ENSG00000169189	NSMCE1	3.2662	0.00054503	0.0537151	3.5482	0.00019395	0.0213033	-0.282	GW & MTAG
Multisite Chronic Pain | Adult Asthma	ENSG00000177706	FAM20C	2.6351	0.0042061	0.0778695	2.9173	0.0017653	0.0422473	-0.2822	GW & MTAG
Multisite Chronic Pain | Late Asthma	ENSG00000163412	EIF4E3	5.0583	2.1147e-07	7.05679e-05	5.3407	4.6286e-08	1.96582e-05	-0.2824	GW & MTAG
Multisite Chronic Pain | Adult Asthma	ENSG00000110237	ARHGEF17	2.174	0.014853	0.155572	2.4564	0.0070177	0.09327	-0.2824	GW
Multisite Chronic Pain | Late Asthma	ENSG00000075711	DLG1	2.2924	0.010941	0.130149	2.5749	0.0050131	0.0762215	-0.2825	GW
Multisite Chronic Pain | Child Asthma	ENSG00000175029	CTBP2	3.7853	7.6749e-05	0.00588688	4.0679	2.3716e-05	0.0022663	-0.2826	GW & MTAG
Child Asthma | Multisite Chronic Pain	ENSG00000126351	THRA	7.6581	9.4369e-15	8.15906e-12	7.9414	9.992e-16	2.7281e-12	-0.2833	GW & MTAG
Multisite Chronic Pain | Late Asthma	ENSG00000177465	ACOT4	2.8149	0.0024397	0.0546591	3.0983	0.00097318	0.028926	-0.2834	GW & MTAG
Multisite Chronic Pain | Adult Asthma	ENSG00000165685	TMEM52B	2.6098	0.0045303	0.0809116	2.8934	0.0019055	0.043983	-0.2836	GW & MTAG
Multisite Chronic Pain | Late Asthma	ENSG00000145147	SLIT2	2.1572	0.015495	0.156926	2.4409	0.0073255	0.0955013	-0.2837	GW
Multisite Chronic Pain | Adult Asthma	ENSG00000121440	PDZRN3	2.5721	0.0050539	0.0855251	2.8561	0.0021445	0.0474629	-0.284	GW & MTAG
Multisite Chronic Pain | Adult Asthma	ENSG00000170624	SGCD	3.0933	0.00098982	0.0317494	3.3775	0.00036569	0.0144402	-0.2842	GW & MTAG
Multisite Chronic Pain | Child Asthma	ENSG00000157388	CACNA1D	2.4198	0.0077651	0.108763	2.704	0.0034255	0.0615302	-0.2842	GW
Multisite Chronic Pain | Adult Asthma	ENSG00000187475	HIST1H1T	2.8549	0.0021525	0.052708	3.1392	0.00084699	0.0262787	-0.2843	GW & MTAG
Multisite Chronic Pain | Late Asthma	ENSG00000047662	FAM184B	2.1414	0.01612	0.159947	2.4263	0.0076259	0.0975146	-0.2849	GW
Multisite Chronic Pain | Late Asthma	ENSG00000137824	RMDN3	2.4983	0.0062391	0.0944104	2.7836	0.002688	0.0534381	-0.2853	GW & MTAG
Multisite Chronic Pain | Late Asthma	ENSG00000178462	TUBAL3	2.5407	0.0055312	0.0877473	2.8261	0.0023559	0.0496427	-0.2854	GW & MTAG
Adult Asthma | Multisite Chronic Pain	ENSG00000182247	UBE2E2	3.2083	0.0006676	0.0622472	3.4939	0.00023802	0.0236929	-0.2856	GW & MTAG
Multisite Chronic Pain | Late Asthma	ENSG00000039523	FAM65A	2.2753	0.011445	0.133684	2.561	0.0052186	0.0781033	-0.2857	GW
Multisite Chronic Pain | Adult Asthma	ENSG00000134490	TMEM241	2.9368	0.0016579	0.045179	3.223	0.00063419	0.021227	-0.2862	GW & MTAG
Adult Asthma | Multisite Chronic Pain	ENSG00000204390	HSPA1L	3.1312	0.00087055	0.0749427	3.4183	0.00031508	0.0290909	-0.2871	GW & MTAG
Adult Asthma | Multisite Chronic Pain	ENSG00000114353	GNAI2	3.2448	0.0005876	0.0558837	3.532	0.00020625	0.0218992	-0.2872	GW & MTAG
Child Asthma | Multisite Chronic Pain	ENSG00000066654	THUMPD1	2.5604	0.0052277	0.0991966	2.8476	0.0022024	0.0539644	-0.2872	GW & MTAG
Multisite Chronic Pain | Adult Asthma	ENSG00000115204	MPV17	2.1829	0.014522	0.153543	2.4702	0.0067522	0.0918743	-0.2873	GW
Multisite Chronic Pain | Late Asthma	ENSG00000189120	SP6	2.9177	0.0017633	0.0445415	3.2051	0.00067506	0.0221299	-0.2874	GW & MTAG
Multisite Chronic Pain | Adult Asthma	ENSG00000154007	ASB17	2.7616	0.0028762	0.0634944	3.0492	0.0011472	0.0323859	-0.2876	GW & MTAG
Adult Asthma | Multisite Chronic Pain	ENSG00000204435	CSNK2B	3.933	4.1951e-05	0.00789024	4.2206	1.2182e-05	0.00232822	-0.2876	GW & MTAG
Multisite Chronic Pain | Adult Asthma	ENSG00000081019	RSBN1	2.1413	0.016127	0.162677	2.4293	0.007563	0.0972051	-0.288	GW
Multisite Chronic Pain | Adult Asthma	ENSG00000268656	AC110084.1	2.2939	0.010898	0.132879	2.582	0.0049119	0.0752213	-0.2881	GW
Multisite Chronic Pain | Adult Asthma	ENSG00000089818	NECAP1	2.2204	0.013197	0.144942	2.5086	0.0060597	0.0854163	-0.2882	GW
Child Asthma | Multisite Chronic Pain	ENSG00000064932	SBNO2	4.19	1.3946e-05	0.00100101	4.4783	3.7619e-06	0.000301498	-0.2883	GW & MTAG
Multisite Chronic Pain | Adult Asthma	ENSG00000138131	LOXL4	2.5204	0.0058609	0.0928228	2.8087	0.0024871	0.051205	-0.2883	GW & MTAG
Late Asthma | Multisite Chronic Pain	ENSG00000061273	HDAC7	3.7271	9.6852e-05	0.0163028	4.0155	2.9658e-05	0.00893844	-0.2884	GW & MTAG
Multisite Chronic Pain | Child Asthma	ENSG00000146955	RAB19	3.389	0.00035077	0.015773	3.6775	0.00011774	0.00677785	-0.2885	GW & MTAG
Multisite Chronic Pain | Late Asthma	ENSG00000129292	PHF20L1	2.4016	0.0081617	0.111366	2.6902	0.0035708	0.0630149	-0.2886	GW
Adult Asthma | Multisite Chronic Pain	ENSG00000188095	MESP2	2.907	0.0018245	0.116848	3.1956	0.00069761	0.0520877	-0.2886	GW
Multisite Chronic Pain | Adult Asthma	ENSG00000100426	ZBED4	2.5188	0.0058872	0.093007	2.8075	0.0024967	0.051205	-0.2887	GW & MTAG
Multisite Chronic Pain | Late Asthma	ENSG00000176171	BNIP3	2.9992	0.0013534	0.0378018	3.288	0.00050443	0.0179195	-0.2888	GW & MTAG
Late Asthma | Multisite Chronic Pain	ENSG00000204304	PBX2	5.1866	1.0708e-07	0.00011981	5.4755	2.1811e-08	1.98501e-05	-0.2889	GW & MTAG
Multisite Chronic Pain | Late Asthma	ENSG00000078814	MYH7B	3.6881	0.00011298	0.00738015	3.9772	3.4863e-05	0.00293525	-0.2891	GW & MTAG
Multisite Chronic Pain | Adult Asthma	ENSG00000181588	MEX3D	3.0449	0.0011638	0.0355323	3.334	0.00042807	0.0160732	-0.2891	GW & MTAG
Multisite Chronic Pain | Child Asthma	ENSG00000184226	PCDH9	2.6456	0.004077	0.0750713	2.9347	0.0016696	0.0407649	-0.2891	GW & MTAG
Multisite Chronic Pain | Late Asthma	ENSG00000142186	SCYL1	2.4913	0.006363	0.09545	2.7804	0.0027142	0.0536996	-0.2891	GW & MTAG
Multisite Chronic Pain | Late Asthma	ENSG00000171763	SPATA5L1	2.524	0.0058007	0.0902906	2.8133	0.0024521	0.0507741	-0.2893	GW & MTAG
Multisite Chronic Pain | Child Asthma	ENSG00000171282	RP11-1055B8.7	2.696	0.0035088	0.068585	2.9853	0.0014165	0.0369838	-0.2893	GW & MTAG
Multisite Chronic Pain | Late Asthma	ENSG00000081377	CDC14B	2.6346	0.0042119	0.0756511	2.9241	0.0017274	0.0415794	-0.2895	GW & MTAG
Late Asthma | Multisite Chronic Pain	ENSG00000255093	RP11-794P6.2	3.2008	0.00068533	0.0589849	3.4904	0.00024113	0.0415178	-0.2896	GW & MTAG
Multisite Chronic Pain | Child Asthma	ENSG00000115163	CENPA	2.8439	0.0022279	0.0546094	3.1348	0.00085977	0.0265031	-0.2909	GW & MTAG
Multisite Chronic Pain | Adult Asthma	ENSG00000112659	CUL9	2.4686	0.0067814	0.100771	2.7598	0.002892	0.0556055	-0.2912	GW
Multisite Chronic Pain | Adult Asthma	ENSG00000168453	HR	3.1393	0.0008467	0.0289505	3.4306	0.00030113	0.0125386	-0.2913	GW & MTAG
Multisite Chronic Pain | Late Asthma	ENSG00000171045	TSNARE1	3.0569	0.0011183	0.0334166	3.3483	0.00040656	0.0156342	-0.2914	GW & MTAG
Multisite Chronic Pain | Adult Asthma	ENSG00000196839	ADA	2.1638	0.015239	0.157812	2.4555	0.0070345	0.0933599	-0.2917	GW
Late Asthma | Multisite Chronic Pain	ENSG00000150773	PIH1D2	2.9885	0.0014018	0.0948884	3.2803	0.00051845	0.0674056	-0.2918	GW & MTAG
Multisite Chronic Pain | Late Asthma	ENSG00000121440	PDZRN3	2.5641	0.0051715	0.0845805	2.8561	0.0021445	0.0474629	-0.292	GW & MTAG
Multisite Chronic Pain | Late Asthma	ENSG00000126746	ZNF384	2.2139	0.013417	0.145991	2.506	0.0061058	0.0858044	-0.2921	GW
Multisite Chronic Pain | Late Asthma	ENSG00000101367	MAPRE1	2.1485	0.015838	0.158222	2.4406	0.0073307	0.095504	-0.2921	GW
Multisite Chronic Pain | Adult Asthma	ENSG00000116406	EDEM3	3.362	0.00038684	0.0169296	3.6542	0.000129	0.0071879	-0.2922	GW & MTAG
Multisite Chronic Pain | Adult Asthma	ENSG00000173011	TADA2B	2.4909	0.0063718	0.0973707	2.7834	0.0026898	0.0534381	-0.2925	GW & MTAG
Adult Asthma | Multisite Chronic Pain	ENSG00000113712	CSNK1A1	3.8262	6.5065e-05	0.0102281	4.1191	1.9018e-05	0.00333461	-0.2929	GW & MTAG
Multisite Chronic Pain | Late Asthma	ENSG00000066136	NFYC	2.7351	0.0031181	0.0627612	3.0282	0.0012299	0.033676	-0.2931	GW & MTAG
Multisite Chronic Pain | Late Asthma	ENSG00000138002	IFT172	2.2895	0.011025	0.130577	2.583	0.0048969	0.0751723	-0.2935	GW
Multisite Chronic Pain | Late Asthma	ENSG00000153820	SPHKAP	4.7967	8.0648e-07	0.000194178	5.0903	1.7871e-07	6.21001e-05	-0.2936	GW & MTAG
Multisite Chronic Pain | Child Asthma	ENSG00000114054	PCCB	4.8055	7.7189e-07	0.000215914	5.0991	1.7067e-07	6.04045e-05	-0.2936	GW & MTAG
Multisite Chronic Pain | Late Asthma	ENSG00000178802	MPI	2.7685	0.0028155	0.0593417	3.0621	0.0010991	0.031395	-0.2936	GW & MTAG
Multisite Chronic Pain | Child Asthma	ENSG00000118263	KLF7	3.5112	0.00022308	0.0122079	3.8048	7.0952e-05	0.00479164	-0.2936	GW & MTAG
Multisite Chronic Pain | Late Asthma	ENSG00000169684	CHRNA5	2.2562	0.012029	0.13742	2.5503	0.0053816	0.0794847	-0.2941	GW
Multisite Chronic Pain | Child Asthma	ENSG00000078814	MYH7B	3.6831	0.00011521	0.00772186	3.9772	3.4863e-05	0.00293525	-0.2941	GW & MTAG
Multisite Chronic Pain | Adult Asthma	ENSG00000143753	DEGS1	2.1788	0.014674	0.154706	2.4731	0.006697	0.0914236	-0.2943	GW
Multisite Chronic Pain | Late Asthma	ENSG00000054282	SDCCAG8	4.0098	3.0387e-05	0.00283329	4.3042	8.3778e-06	0.00103301	-0.2944	GW & MTAG
Multisite Chronic Pain | Late Asthma	ENSG00000185345	PARK2	4.7262	1.1437e-06	0.000255933	5.0206	2.5757e-07	7.76634e-05	-0.2944	GW & MTAG
Multisite Chronic Pain | Adult Asthma	ENSG00000168883	USP39	2.3702	0.0088881	0.118618	2.6647	0.003853	0.0658204	-0.2945	GW
Multisite Chronic Pain | Adult Asthma	ENSG00000138100	TRIM54	2.1381	0.016254	0.163143	2.433	0.0074879	0.0965646	-0.2949	GW
Adult Asthma | Multisite Chronic Pain	ENSG00000102554	KLF5	3.2593	0.00055835	0.0541856	3.5544	0.0001894	0.0210619	-0.2951	GW & MTAG
Multisite Chronic Pain | Adult Asthma	ENSG00000165555	NOXRED1	3.6021	0.00015783	0.00920885	3.8972	4.8662e-05	0.00368114	-0.2951	GW & MTAG
Multisite Chronic Pain | Late Asthma	ENSG00000233438	AC109829.1	3.2301	0.00061866	0.0233567	3.5255	0.00021138	0.009688	-0.2954	GW & MTAG
Multisite Chronic Pain | Child Asthma	ENSG00000101350	KIF3B	3.6937	0.00011049	0.00764229	3.9893	3.314e-05	0.00282755	-0.2956	GW & MTAG
Multisite Chronic Pain | Late Asthma	ENSG00000042317	SPATA7	3.3902	0.00034916	0.0158885	3.6859	0.00011397	0.00663169	-0.2957	GW & MTAG
Multisite Chronic Pain | Child Asthma	ENSG00000145864	GABRB2	3.4671	0.00026305	0.0133783	3.7628	8.402e-05	0.00533999	-0.2957	GW & MTAG
Multisite Chronic Pain | Adult Asthma	ENSG00000182667	NTM	4.4619	4.0619e-06	0.00071271	4.7577	9.7901e-07	0.00020416	-0.2958	GW & MTAG
Multisite Chronic Pain | Child Asthma	ENSG00000204438	GPANK1	2.1241	0.016832	0.16745	2.4201	0.0077586	0.0986576	-0.296	GW
Adult Asthma | Multisite Chronic Pain	ENSG00000268412	AC013449.1	2.7572	0.0029152	0.152785	3.0533	0.0011316	0.0711419	-0.2961	GW
Multisite Chronic Pain | Adult Asthma	ENSG00000198026	ZNF335	3.6688	0.00012182	0.00805553	3.965	3.6699e-05	0.00304953	-0.2962	GW & MTAG
Multisite Chronic Pain | Adult Asthma	ENSG00000173769	TOPAZ1	2.5589	0.0052498	0.0869073	2.8551	0.0021509	0.0474629	-0.2962	GW & MTAG
Multisite Chronic Pain | Late Asthma	ENSG00000153093	ACOXL	2.6405	0.0041395	0.0747744	2.9369	0.0016576	0.0406767	-0.2964	GW & MTAG
Multisite Chronic Pain | Late Asthma	ENSG00000115207	GTF3C2	2.1582	0.015458	0.156647	2.455	0.007044	0.0933599	-0.2968	GW
Multisite Chronic Pain | Child Asthma	ENSG00000153914	SREK1	2.2878	0.011075	0.133823	2.585	0.0048683	0.0748994	-0.2972	GW
Multisite Chronic Pain | Adult Asthma	ENSG00000261272	MUC22	2.6121	0.0044989	0.0806819	2.9095	0.0018099	0.0428128	-0.2974	GW & MTAG
Multisite Chronic Pain | Child Asthma	ENSG00000204472	AIF1	4.2672	9.8966e-06	0.00137514	4.5646	2.5017e-06	0.000426897	-0.2974	GW & MTAG
Multisite Chronic Pain | Adult Asthma	ENSG00000213996	TM6SF2	3.0282	0.0012302	0.0369753	3.3257	0.00044095	0.0163958	-0.2975	GW & MTAG
Multisite Chronic Pain | Late Asthma	ENSG00000114302	PRKAR2A	3.7889	7.565e-05	0.00549213	4.0867	2.1877e-05	0.00214417	-0.2978	GW & MTAG
Multisite Chronic Pain | Late Asthma	ENSG00000198939	ZFP2	2.6446	0.0040896	0.0740841	2.9426	0.0016275	0.0401352	-0.298	GW & MTAG
Multisite Chronic Pain | Adult Asthma	ENSG00000138152	BTBD16	2.1481	0.015854	0.160917	2.4461	0.0072197	0.0946621	-0.298	GW
Multisite Chronic Pain | Child Asthma	ENSG00000203727	SAMD5	4.2024	1.3208e-05	0.00166377	4.5005	3.3893e-06	0.000514098	-0.2981	GW & MTAG
Multisite Chronic Pain | Late Asthma	ENSG00000146038	DCDC2	3.1179	0.00091083	0.0300779	3.4163	0.00031734	0.013015	-0.2984	GW & MTAG
Child Asthma | Multisite Chronic Pain	ENSG00000171790	SLFNL1	2.3767	0.0087352	0.138923	2.6756	0.0037301	0.0779289	-0.2989	GW
Adult Asthma | Multisite Chronic Pain	ENSG00000148660	CAMK2G	3.1614	0.00078509	0.0701089	3.4608	0.00026933	0.0258165	-0.2994	GW & MTAG
Child Asthma | Multisite Chronic Pain	ENSG00000163946	FAM208A	3.371	0.00037448	0.014332	3.6706	0.00012101	0.00575589	-0.2996	GW & MTAG
Multisite Chronic Pain | Late Asthma	ENSG00000266967	AARSD1	3.4625	0.0002676	0.0131866	3.7625	8.4101e-05	0.00533999	-0.3	GW & MTAG
Multisite Chronic Pain | Adult Asthma	ENSG00000151445	VIPAS39	3.4264	0.00030577	0.0146132	3.7265	9.7086e-05	0.00590926	-0.3001	GW & MTAG
Multisite Chronic Pain | Adult Asthma	ENSG00000111269	CREBL2	2.9431	0.0016247	0.044437	3.2433	0.00059071	0.0200883	-0.3002	GW & MTAG
Child Asthma | Multisite Chronic Pain	ENSG00000053501	USE1	2.3986	0.0082288	0.134122	2.6989	0.003478	0.0745689	-0.3003	GW
Multisite Chronic Pain | Adult Asthma	ENSG00000185261	KIAA0825	4.1746	1.4929e-05	0.00178594	4.475	3.82e-06	0.000557312	-0.3004	GW & MTAG
Multisite Chronic Pain | Adult Asthma	ENSG00000139318	DUSP6	3.3295	0.00043504	0.0182346	3.63	0.00014172	0.00764802	-0.3005	GW & MTAG
Multisite Chronic Pain | Late Asthma	ENSG00000198822	GRM3	4.5783	2.3437e-06	0.000469258	4.879	5.3308e-07	0.000139565	-0.3007	GW & MTAG
Multisite Chronic Pain | Child Asthma	ENSG00000140983	RHOT2	3.7445	9.0363e-05	0.00663627	4.0452	2.6144e-05	0.00239247	-0.3007	GW & MTAG
Multisite Chronic Pain | Late Asthma	ENSG00000148219	ASTN2	4.4477	4.3399e-06	0.000693691	4.7485	1.0246e-06	0.000207086	-0.3008	GW & MTAG
Multisite Chronic Pain | Adult Asthma	ENSG00000175592	FOSL1	3.2708	0.0005362	0.0208144	3.5717	0.00017733	0.00868789	-0.3009	GW & MTAG
Multisite Chronic Pain | Late Asthma	ENSG00000168884	TNIP2	2.1744	0.014836	0.153367	2.4755	0.0066521	0.0909493	-0.3011	GW
Multisite Chronic Pain | Adult Asthma	ENSG00000126787	DLGAP5	4.5272	2.9889e-06	0.000574261	4.8283	6.8866e-07	0.000163405	-0.3011	GW & MTAG
Multisite Chronic Pain | Adult Asthma	ENSG00000145242	EPHA5	2.9049	0.0018366	0.0478548	3.2062	0.00067244	0.0221062	-0.3013	GW & MTAG
Multisite Chronic Pain | Adult Asthma	ENSG00000166822	TMEM170A	2.8728	0.0020342	0.0508443	3.1741	0.00075146	0.0239365	-0.3013	GW & MTAG
Multisite Chronic Pain | Adult Asthma	ENSG00000149527	PLCH2	2.9465	0.0016069	0.0442328	3.248	0.00058117	0.01987	-0.3015	GW & MTAG
Multisite Chronic Pain | Adult Asthma	ENSG00000101079	NDRG3	2.25	0.012224	0.140068	2.5516	0.0053608	0.0793614	-0.3016	GW
Multisite Chronic Pain | Adult Asthma	ENSG00000169313	P2RY12	2.5619	0.005205	0.0863673	2.8636	0.002094	0.046753	-0.3017	GW & MTAG
Multisite Chronic Pain | Late Asthma	ENSG00000164938	TP53INP1	2.1525	0.01568	0.157471	2.4542	0.0070594	0.0934991	-0.3017	GW
Adult Asthma | Multisite Chronic Pain	ENSG00000138115	CYP2C8	2.6348	0.0042097	0.187964	2.9365	0.0016595	0.093615	-0.3017	GW
Adult Asthma | Multisite Chronic Pain	ENSG00000173124	C10orf129	3.5641	0.00018255	0.0242817	3.8658	5.5371e-05	0.00807825	-0.3017	GW & MTAG
Multisite Chronic Pain | Adult Asthma	ENSG00000187609	EXD3	6.7574	7.026e-12	1.67052e-08	7.0591	8.3772e-13	2.28721e-09	-0.3017	GW & MTAG
Multisite Chronic Pain | Adult Asthma	ENSG00000147408	CSGALNACT1	3.5224	0.0002138	0.0112651	3.8242	6.5599e-05	0.0045661	-0.3018	GW & MTAG
Multisite Chronic Pain | Late Asthma	ENSG00000115226	FNDC4	2.3762	0.0087466	0.116017	2.678	0.003703	0.0643965	-0.3018	GW
Multisite Chronic Pain | Child Asthma	ENSG00000134042	MRO	2.9952	0.0013712	0.039698	3.297	0.00048853	0.0175503	-0.3018	GW & MTAG
Multisite Chronic Pain | Child Asthma	ENSG00000117016	RIMS3	2.7696	0.0028063	0.0616777	3.0716	0.0010644	0.0307758	-0.302	GW & MTAG
Multisite Chronic Pain | Late Asthma	ENSG00000222017	AC011997.1	4.4816	3.7038e-06	0.000615354	4.7844	8.5747e-07	0.000184759	-0.3028	GW & MTAG
Multisite Chronic Pain | Late Asthma	ENSG00000204482	LST1	2.4056	0.0080722	0.110822	2.7088	0.0033764	0.0611204	-0.3032	GW
Late Asthma | Multisite Chronic Pain	ENSG00000166278	C2	3.6944	0.00011018	0.0174644	3.9977	3.1984e-05	0.00934171	-0.3033	GW & MTAG
Multisite Chronic Pain | Late Asthma	ENSG00000120992	LYPLA1	2.187	0.014372	0.150878	2.4905	0.006378	0.0885398	-0.3035	GW
Child Asthma | Multisite Chronic Pain	ENSG00000182185	RAD51B	4.2481	1.0781e-05	0.000804178	4.5518	2.6599e-06	0.000222965	-0.3037	GW & MTAG
Multisite Chronic Pain | Late Asthma	ENSG00000157388	CACNA1D	2.4002	0.0081921	0.111457	2.704	0.0034255	0.0615302	-0.3038	GW
Multisite Chronic Pain | Late Asthma	ENSG00000100982	PCIF1	3.4718	0.0002585	0.0128045	3.7759	7.9729e-05	0.00518293	-0.3041	GW & MTAG
Adult Asthma | Multisite Chronic Pain	ENSG00000204657	OR2H2	3.9579	3.7808e-05	0.00733822	4.2624	1.0113e-05	0.00201333	-0.3045	GW & MTAG
Multisite Chronic Pain | Late Asthma	ENSG00000105705	SUGP1	3.3256	0.00044116	0.018483	3.6305	0.00014142	0.00764802	-0.3049	GW & MTAG
Multisite Chronic Pain | Late Asthma	ENSG00000095713	CRTAC1	2.4909	0.0063717	0.0955052	2.7959	0.0025875	0.0524415	-0.305	GW & MTAG
Child Asthma | Multisite Chronic Pain	ENSG00000204421	LY6G6C	4.2112	1.2698e-05	0.000921865	4.5162	3.1485e-06	0.000258676	-0.305	GW & MTAG
Multisite Chronic Pain | Adult Asthma	ENSG00000163584	RPL22L1	2.2361	0.012674	0.142703	2.5416	0.0055171	0.0807991	-0.3055	GW
Multisite Chronic Pain | Child Asthma	ENSG00000111011	RSRC2	2.2444	0.012404	0.140355	2.5499	0.0053874	0.0795089	-0.3055	GW
Multisite Chronic Pain | Adult Asthma	ENSG00000124785	NRN1	3.4844	0.00024664	0.0125712	3.7903	7.5237e-05	0.00500754	-0.3059	GW & MTAG
Multisite Chronic Pain | Child Asthma	ENSG00000111540	RAB5B	3.8981	4.8484e-05	0.00428937	4.2041	1.3104e-05	0.00143933	-0.306	GW & MTAG
Multisite Chronic Pain | Child Asthma	ENSG00000139364	TMEM132B	2.9611	0.0015325	0.0430088	3.2673	0.00054286	0.0189673	-0.3062	GW & MTAG
Multisite Chronic Pain | Child Asthma	ENSG00000198522	GPN1	3.5423	0.00019835	0.0111622	3.8486	5.94e-05	0.00426491	-0.3063	GW & MTAG
Multisite Chronic Pain | Adult Asthma	ENSG00000010704	HFE	2.1729	0.014895	0.15584	2.4792	0.0065834	0.0902596	-0.3063	GW
Multisite Chronic Pain | Late Asthma	ENSG00000013503	POLR3B	2.218	0.013276	0.144878	2.5245	0.0057934	0.0837545	-0.3065	GW
Multisite Chronic Pain | Late Asthma	ENSG00000053900	ANAPC4	2.7135	0.0033291	0.0651469	3.0202	0.0012629	0.0344808	-0.3067	GW & MTAG
Multisite Chronic Pain | Late Asthma	ENSG00000176907	C8orf4	2.5812	0.0049226	0.0824232	2.888	0.0019386	0.0443188	-0.3068	GW & MTAG
Multisite Chronic Pain | Adult Asthma	ENSG00000117154	IGSF21	2.5489	0.0054036	0.0889117	2.8559	0.0021459	0.0474629	-0.307	GW & MTAG
Multisite Chronic Pain | Child Asthma	ENSG00000119408	NEK6	3.4623	0.00026775	0.013451	3.7694	8.1821e-05	0.00528222	-0.3071	GW & MTAG
Multisite Chronic Pain | Late Asthma	ENSG00000080644	CHRNA3	2.33	0.0099035	0.123445	2.6372	0.0041794	0.0686816	-0.3072	GW
Multisite Chronic Pain | Adult Asthma	ENSG00000171282	RP11-1055B8.7	2.6775	0.0037089	0.0735221	2.9853	0.0014165	0.0369838	-0.3078	GW & MTAG
Child Asthma | Multisite Chronic Pain	ENSG00000161682	FAM171A2	2.6879	0.0035951	0.0777594	2.9957	0.001369	0.0376465	-0.3078	GW & MTAG
Late Asthma | Multisite Chronic Pain	ENSG00000133103	COG6	3.1163	0.00091577	0.07316	3.4243	0.00030821	0.0482829	-0.308	GW & MTAG
Multisite Chronic Pain | Adult Asthma	ENSG00000100105	PATZ1	2.2624	0.011837	0.138059	2.5705	0.0050775	0.0765913	-0.3081	GW
Multisite Chronic Pain | Late Asthma	ENSG00000198400	NTRK1	2.7719	0.0027864	0.0590202	3.0803	0.001034	0.0302631	-0.3084	GW & MTAG
Multisite Chronic Pain | Adult Asthma	ENSG00000179915	NRXN1	4.8195	7.1968e-07	0.000201309	5.128	1.4639e-07	5.27888e-05	-0.3085	GW & MTAG
Adult Asthma | Multisite Chronic Pain	ENSG00000196735	HLA-DQA1	8.0004	6.2013e-16	1.17955e-11	8.309	4.8276e-17	4.61325e-13	-0.3086	GW & MTAG
Multisite Chronic Pain | Adult Asthma	ENSG00000138071	ACTR2	2.3334	0.0098125	0.125042	2.642	0.0041211	0.0683702	-0.3086	GW
Child Asthma | Multisite Chronic Pain	ENSG00000180424	DEFB123	3.1903	0.00071061	0.0239597	3.4992	0.00023331	0.00967374	-0.3089	GW & MTAG
Multisite Chronic Pain | Adult Asthma	ENSG00000112651	MRPL2	2.1777	0.014714	0.154884	2.4868	0.0064452	0.0889853	-0.3091	GW
Multisite Chronic Pain | Late Asthma	ENSG00000100580	TMED8	2.3639	0.0090421	0.117504	2.6733	0.0037557	0.064841	-0.3094	GW
Adult Asthma | Multisite Chronic Pain	ENSG00000197536	C5orf56	3.6615	0.00012536	0.0174049	3.9709	3.5796e-05	0.00556206	-0.3094	GW & MTAG
Multisite Chronic Pain | Adult Asthma	ENSG00000236980	C3orf84	6.2701	1.8038e-10	1.80579e-07	6.5796	2.3578e-11	3.00415e-08	-0.3095	GW & MTAG
Multisite Chronic Pain | Late Asthma	ENSG00000270757	HSPE1-MOB4	4.105	2.0219e-05	0.00209014	4.4147	5.0565e-06	0.000695251	-0.3097	GW & MTAG
Multisite Chronic Pain | Adult Asthma	ENSG00000270181	BIVM-ERCC5	2.5873	0.0048367	0.0840172	2.897	0.0018835	0.0436036	-0.3097	GW & MTAG
Multisite Chronic Pain | Late Asthma	ENSG00000070731	ST6GALNAC2	2.5595	0.0052418	0.0852173	2.8692	0.0020573	0.0461492	-0.3097	GW & MTAG
Multisite Chronic Pain | Adult Asthma	ENSG00000120645	IQSEC3	2.4086	0.008006	0.11197	2.7183	0.0032813	0.0600117	-0.3097	GW
Multisite Chronic Pain | Adult Asthma	ENSG00000088986	DYNLL1	2.2608	0.011886	0.138059	2.5706	0.0050768	0.0765913	-0.3098	GW
Multisite Chronic Pain | Adult Asthma	ENSG00000272781	MDGA2	2.4173	0.0078176	0.110147	2.7272	0.0031937	0.0593271	-0.3099	GW
Multisite Chronic Pain | Child Asthma	ENSG00000153815	CMIP	2.3139	0.010336	0.128666	2.6238	0.0043471	0.0703487	-0.3099	GW
Multisite Chronic Pain | Child Asthma	ENSG00000173011	TADA2B	2.4734	0.0066912	0.100373	2.7834	0.0026898	0.0534381	-0.31	GW
Multisite Chronic Pain | Adult Asthma	ENSG00000095713	CRTAC1	2.4857	0.0064655	0.0980285	2.7959	0.0025875	0.0524415	-0.3102	GW & MTAG
Multisite Chronic Pain | Child Asthma	ENSG00000254732	RP11-691N7.6	2.8224	0.0023834	0.0568103	3.1326	0.00086642	0.0266651	-0.3102	GW & MTAG
Multisite Chronic Pain | Child Asthma	ENSG00000268656	AC110084.1	2.2717	0.011553	0.13609	2.582	0.0049119	0.0752213	-0.3103	GW
Adult Asthma | Multisite Chronic Pain	ENSG00000140543	DET1	2.9608	0.001534	0.10649	3.2712	0.00053547	0.0436766	-0.3104	GW
Multisite Chronic Pain | Child Asthma	ENSG00000165995	CACNB2	3.1826	0.00072981	0.0259948	3.4931	0.00023877	0.0105879	-0.3105	GW & MTAG
Multisite Chronic Pain | Late Asthma	ENSG00000146802	TMEM168	2.6043	0.0046027	0.0800652	2.915	0.0017785	0.0423296	-0.3107	GW & MTAG
Multisite Chronic Pain | Adult Asthma	ENSG00000140832	MARVELD3	4.7444	1.0455e-06	0.000258266	5.0555	2.1464e-07	7.19684e-05	-0.3111	GW & MTAG
Multisite Chronic Pain | Adult Asthma	ENSG00000181163	NPM1	4.0886	2.1703e-05	0.00229488	4.3998	5.4178e-06	0.000726817	-0.3112	GW & MTAG
Multisite Chronic Pain | Adult Asthma	ENSG00000165632	TAF3	2.662	0.0038834	0.0751996	2.9733	0.0014731	0.0376893	-0.3113	GW & MTAG
Multisite Chronic Pain | Late Asthma	ENSG00000172053	QARS	2.6274	0.0043024	0.0767692	2.9393	0.0016445	0.0405022	-0.3119	GW & MTAG
Multisite Chronic Pain | Late Asthma	ENSG00000049283	EPN3	2.5013	0.0061871	0.0941479	2.8133	0.0024518	0.0507741	-0.312	GW & MTAG
Child Asthma | Multisite Chronic Pain	ENSG00000164405	UQCRQ	3.0168	0.0012774	0.037554	3.3289	0.00043596	0.0156142	-0.3121	GW & MTAG
Child Asthma | Multisite Chronic Pain	ENSG00000090104	RGS1	2.375	0.0087755	0.139215	2.6872	0.0036022	0.0763251	-0.3122	GW
Multisite Chronic Pain | Late Asthma	ENSG00000156873	PHKG2	2.1495	0.015798	0.158071	2.4618	0.0069114	0.0925208	-0.3123	GW
Multisite Chronic Pain | Adult Asthma	ENSG00000117971	CHRNB4	2.3686	0.0089281	0.118839	2.6811	0.0036689	0.0639781	-0.3125	GW
Adult Asthma | Multisite Chronic Pain	ENSG00000197361	FBXL22	3.2599	0.00055718	0.0541856	3.5726	0.00017674	0.0203485	-0.3127	GW & MTAG
Multisite Chronic Pain | Child Asthma	ENSG00000173402	DAG1	6.2194	2.4959e-10	2.06411e-07	6.5323	3.238e-11	3.43804e-08	-0.3129	GW & MTAG
Multisite Chronic Pain | Adult Asthma	ENSG00000145864	GABRB2	3.4497	0.00028056	0.013698	3.7628	8.402e-05	0.00533999	-0.3131	GW & MTAG
Multisite Chronic Pain | Child Asthma	ENSG00000147408	CSGALNACT1	3.5108	0.00022335	0.0122079	3.8242	6.5599e-05	0.0045661	-0.3134	GW & MTAG
Multisite Chronic Pain | Adult Asthma	ENSG00000158717	RNF166	2.5832	0.0048941	0.0843977	2.8976	0.0018802	0.0436036	-0.3144	GW & MTAG
Multisite Chronic Pain | Late Asthma	ENSG00000126460	PRRG2	2.9385	0.0016489	0.0427299	3.2533	0.00057041	0.0196121	-0.3148	GW & MTAG
Multisite Chronic Pain | Child Asthma	ENSG00000169862	CTNND2	2.5846	0.0048747	0.084416	2.8994	0.0018693	0.0436036	-0.3148	GW & MTAG
Multisite Chronic Pain | Child Asthma	ENSG00000168477	TNXB	4.186	1.4195e-05	0.00176473	4.501	3.3809e-06	0.000514098	-0.315	GW & MTAG
Multisite Chronic Pain | Adult Asthma	ENSG00000198794	SCAMP5	2.644	0.0040961	0.076429	2.9591	0.0015429	0.0387999	-0.3151	GW & MTAG
Multisite Chronic Pain | Child Asthma	ENSG00000198561	CTNND1	2.8685	0.0020624	0.051667	3.1836	0.00072725	0.0234388	-0.3151	GW & MTAG
Multisite Chronic Pain | Child Asthma	ENSG00000164076	CAMKV	6.4217	6.7389e-11	6.74635e-08	6.7369	8.0912e-12	1.18953e-08	-0.3152	GW & MTAG
Multisite Chronic Pain | Late Asthma	ENSG00000135773	CAPN9	2.2664	0.011714	0.134956	2.5822	0.0049093	0.0752213	-0.3158	GW
Multisite Chronic Pain | Late Asthma	ENSG00000182481	KPNA2	3.8146	6.8204e-05	0.00514296	4.1305	1.8098e-05	0.00185642	-0.3159	GW & MTAG
Multisite Chronic Pain | Late Asthma	ENSG00000116473	RAP1A	2.761	0.0028814	0.0599837	3.0771	0.0010451	0.030425	-0.3161	GW & MTAG
Child Asthma | Multisite Chronic Pain	ENSG00000181513	ACBD4	4.9681	3.3812e-07	3.59295e-05	5.2842	6.3145e-08	7.3141e-06	-0.3161	GW & MTAG
Multisite Chronic Pain | Child Asthma	ENSG00000144619	CNTN4	3.0626	0.0010971	0.0343223	3.3789	0.00036388	0.0143985	-0.3163	GW & MTAG
Multisite Chronic Pain | Late Asthma	ENSG00000107862	GBF1	3.6501	0.00013105	0.008067	3.9665	3.6464e-05	0.00304323	-0.3164	GW & MTAG
Multisite Chronic Pain | Late Asthma	ENSG00000014138	POLA2	2.5897	0.0048028	0.0818447	2.9062	0.0018293	0.0429856	-0.3165	GW & MTAG
Multisite Chronic Pain | Late Asthma	ENSG00000188001	TPRG1	2.2089	0.013591	0.146905	2.5256	0.0057745	0.0835445	-0.3167	GW
Multisite Chronic Pain | Child Asthma	ENSG00000197893	NRAP	2.7174	0.0032898	0.0664968	3.0344	0.0012051	0.0333312	-0.317	GW & MTAG
Multisite Chronic Pain | Adult Asthma	ENSG00000105464	GRIN2D	2.1414	0.016122	0.162677	2.4588	0.0069708	0.093022	-0.3174	GW
Multisite Chronic Pain | Adult Asthma	ENSG00000197702	PARVA	2.5028	0.006161	0.0952751	2.8203	0.002399	0.0501638	-0.3175	GW & MTAG
Multisite Chronic Pain | Late Asthma	ENSG00000183621	ZNF438	2.573	0.0050414	0.0833848	2.8906	0.0019228	0.0441689	-0.3176	GW & MTAG
Multisite Chronic Pain | Child Asthma	ENSG00000153093	ACOXL	2.6191	0.0044079	0.0787995	2.9369	0.0016576	0.0406767	-0.3178	GW & MTAG
Multisite Chronic Pain | Adult Asthma	ENSG00000109519	GRPEL1	2.9527	0.0015751	0.0436734	3.271	0.00053587	0.0187574	-0.3183	GW & MTAG
Multisite Chronic Pain | Late Asthma	ENSG00000151640	DPYSL4	2.3423	0.0095831	0.121084	2.6609	0.0038967	0.0664351	-0.3186	GW
Multisite Chronic Pain | Child Asthma	ENSG00000100312	ACR	2.3051	0.010579	0.130495	2.6239	0.0043466	0.0703487	-0.3188	GW
Multisite Chronic Pain | Late Asthma	ENSG00000198917	C9orf114	2.1506	0.015756	0.157734	2.4696	0.0067641	0.0918743	-0.319	GW
Multisite Chronic Pain | Adult Asthma	ENSG00000164638	SLC29A4	2.9028	0.0018495	0.0480592	3.2219	0.00063668	0.0212731	-0.3191	GW & MTAG
Multisite Chronic Pain | Late Asthma	ENSG00000089558	KCNH4	2.2088	0.013593	0.146905	2.5281	0.0057336	0.0831416	-0.3193	GW
Child Asthma | Multisite Chronic Pain	ENSG00000121931	LRIF1	2.7008	0.0034585	0.0758756	3.0204	0.0012622	0.0353768	-0.3196	GW & MTAG
Late Asthma | Multisite Chronic Pain	ENSG00000231852	CYP21A2	5.5647	1.3128e-08	2.0809e-05	5.8844	1.9976e-09	2.24577e-06	-0.3197	GW & MTAG
Multisite Chronic Pain | Late Asthma	ENSG00000162065	TBC1D24	2.4208	0.0077426	0.108068	2.7405	0.0030671	0.0578901	-0.3197	GW
Multisite Chronic Pain | Adult Asthma	ENSG00000107249	GLIS3	2.8748	0.0020213	0.0507218	3.1946	0.00070019	0.0227199	-0.3198	GW & MTAG
Late Asthma | Multisite Chronic Pain	ENSG00000109790	KLHL5	2.7814	0.0027065	0.139448	3.1014	0.000963	0.0953619	-0.32	GW
Multisite Chronic Pain | Late Asthma	ENSG00000137038	TMEM261	2.9927	0.0013824	0.0381635	3.3127	0.00046201	0.0170462	-0.32	GW & MTAG
Child Asthma | Multisite Chronic Pain	ENSG00000204385	SLC44A4	4.736	1.0899e-06	0.000105233	5.0565	2.1349e-07	2.25427e-05	-0.3205	GW & MTAG
Multisite Chronic Pain | Child Asthma	ENSG00000135124	P2RX4	2.2349	0.012713	0.142277	2.5554	0.0053027	0.0789293	-0.3205	GW
Multisite Chronic Pain | Adult Asthma	ENSG00000171766	GATM	2.4191	0.0077787	0.109852	2.7401	0.0030714	0.0578901	-0.321	GW
Multisite Chronic Pain | Adult Asthma	ENSG00000196628	TCF4	4.4261	4.7967e-06	0.000786535	4.7474	1.0301e-06	0.000207086	-0.3213	GW & MTAG
Multisite Chronic Pain | Late Asthma	ENSG00000158560	DYNC1I1	3.8982	4.8447e-05	0.00400577	4.2198	1.2228e-05	0.00135088	-0.3216	GW & MTAG
Child Asthma | Multisite Chronic Pain	ENSG00000183354	KIAA2026	2.3038	0.010616	0.153207	2.6256	0.0043251	0.0853058	-0.3218	GW
Multisite Chronic Pain | Late Asthma	ENSG00000101079	NDRG3	2.2294	0.012895	0.142946	2.5516	0.0053608	0.0793614	-0.3222	GW
Multisite Chronic Pain | Late Asthma	ENSG00000150967	ABCB9	2.5854	0.0048637	0.0822947	2.9078	0.0018198	0.0428325	-0.3224	GW & MTAG
Multisite Chronic Pain | Late Asthma	ENSG00000140830	TXNL4B	2.3178	0.010229	0.12577	2.6403	0.0041415	0.0684709	-0.3225	GW
Multisite Chronic Pain | Adult Asthma	ENSG00000204410	MSH5	2.3694	0.0089076	0.118649	2.692	0.0035508	0.0629317	-0.3226	GW
Adult Asthma | Multisite Chronic Pain	ENSG00000204632	HLA-G	4.5856	2.263e-06	0.000589651	4.9083	4.5938e-07	0.000133025	-0.3227	GW & MTAG
Multisite Chronic Pain | Adult Asthma	ENSG00000067369	TP53BP1	2.3201	0.010169	0.127525	2.6429	0.00411	0.0683599	-0.3228	GW
Multisite Chronic Pain | Late Asthma	ENSG00000131914	LIN28A	3.8544	5.8017e-05	0.00450813	4.1778	1.4719e-05	0.00158039	-0.3234	GW & MTAG
Multisite Chronic Pain | Late Asthma	ENSG00000232070	TMEM253	2.7858	0.0026699	0.0574482	3.1094	0.00093736	0.028168	-0.3236	GW & MTAG
Multisite Chronic Pain | Late Asthma	ENSG00000130701	RBBP8NL	2.4276	0.0075986	0.107141	2.7513	0.0029682	0.0565022	-0.3237	GW
Multisite Chronic Pain | Adult Asthma	ENSG00000104879	CKM	2.2675	0.011681	0.13732	2.5917	0.0047755	0.0743842	-0.3242	GW
Multisite Chronic Pain | Adult Asthma	ENSG00000153060	TEKT5	2.7408	0.0030648	0.0658707	3.0652	0.0010877	0.0312134	-0.3244	GW & MTAG
Late Asthma | Multisite Chronic Pain	ENSG00000149485	FADS1	4.8439	6.3642e-07	0.000447632	5.1685	1.1801e-07	8.05503e-05	-0.3246	GW & MTAG
Multisite Chronic Pain | Adult Asthma	ENSG00000183621	ZNF438	2.5659	0.005146	0.0861638	2.8906	0.0019228	0.0441689	-0.3247	GW & MTAG
Multisite Chronic Pain | Adult Asthma	ENSG00000142186	SCYL1	2.4557	0.0070311	0.103034	2.7804	0.0027142	0.0536996	-0.3247	GW
Multisite Chronic Pain | Child Asthma	ENSG00000167522	ANKRD11	3.4325	0.00029908	0.0142935	3.7573	8.5877e-05	0.00541014	-0.3248	GW & MTAG
Multisite Chronic Pain | Child Asthma	ENSG00000142186	SCYL1	2.4556	0.0070326	0.103103	2.7804	0.0027142	0.0536996	-0.3248	GW
Multisite Chronic Pain | Child Asthma	ENSG00000187323	DCC	9.2275	1.3847e-20	2.63384e-16	9.5523	6.3444e-22	1.21254e-17	-0.3248	GW & MTAG
Multisite Chronic Pain | Adult Asthma	ENSG00000135632	SMYD5	2.2536	0.012109	0.139254	2.5785	0.004961	0.0756701	-0.3249	GW
Multisite Chronic Pain | Child Asthma	ENSG00000101473	ACOT8	2.2764	0.011411	0.13591	2.6013	0.0046439	0.0731089	-0.3249	GW
Multisite Chronic Pain | Adult Asthma	ENSG00000002822	MAD1L1	3.3796	0.0003629	0.0162036	3.705	0.00010569	0.00633212	-0.3254	GW & MTAG
Multisite Chronic Pain | Late Asthma	ENSG00000115504	EHBP1	3.5989	0.00015978	0.0092486	3.9244	4.3482e-05	0.00344825	-0.3255	GW & MTAG
Adult Asthma | Multisite Chronic Pain	ENSG00000164113	ADAD1	4.5666	2.4791e-06	0.000637229	4.8924	4.9811e-07	0.000142088	-0.3258	GW & MTAG
Multisite Chronic Pain | Late Asthma	ENSG00000196670	ZFP62	2.459	0.0069655	0.101525	2.7849	0.0026773	0.0534381	-0.3259	GW
Multisite Chronic Pain | Late Asthma	ENSG00000184445	KNTC1	2.3024	0.010656	0.128181	2.6285	0.0042876	0.0698588	-0.3261	GW
Multisite Chronic Pain | Adult Asthma	ENSG00000134242	PTPN22	2.1055	0.017625	0.170657	2.4319	0.0075109	0.0967307	-0.3264	GW
Child Asthma | Multisite Chronic Pain	ENSG00000172977	KAT5	3.9381	4.106e-05	0.00247905	4.2648	1.0003e-05	0.000718712	-0.3267	GW & MTAG
Multisite Chronic Pain | Child Asthma	ENSG00000152784	PRDM8	2.7883	0.0026492	0.0593527	3.115	0.00091984	0.0279299	-0.3267	GW & MTAG
Multisite Chronic Pain | Adult Asthma	ENSG00000156427	FGF18	2.9092	0.0018115	0.0474505	3.236	0.00060605	0.0205006	-0.3268	GW & MTAG
Multisite Chronic Pain | Adult Asthma	ENSG00000078814	MYH7B	3.6503	0.00013097	0.00849475	3.9772	3.4863e-05	0.00293525	-0.3269	GW & MTAG
Multisite Chronic Pain | Adult Asthma	ENSG00000178537	SLC25A20	3.4838	0.00024718	0.0125712	3.8109	6.9241e-05	0.00472619	-0.3271	GW & MTAG
Multisite Chronic Pain | Adult Asthma	ENSG00000187323	DCC	9.2249	1.4193e-20	2.69965e-16	9.5523	6.3444e-22	1.21254e-17	-0.3274	GW & MTAG
Multisite Chronic Pain | Adult Asthma	ENSG00000038427	VCAN	2.2372	0.012636	0.142556	2.5649	0.0051597	0.0774644	-0.3277	GW
Child Asthma | Multisite Chronic Pain	ENSG00000173039	RELA	3.6199	0.00014735	0.00688635	3.9476	3.9464e-05	0.00220537	-0.3277	GW & MTAG
Multisite Chronic Pain | Adult Asthma	ENSG00000144619	CNTN4	3.051	0.0011403	0.035049	3.3789	0.00036388	0.0143985	-0.3279	GW & MTAG
Child Asthma | Multisite Chronic Pain	ENSG00000180251	SLC9A4	4.7029	1.2822e-06	0.000122238	5.0308	2.442e-07	2.4958e-05	-0.3279	GW & MTAG
Multisite Chronic Pain | Adult Asthma	ENSG00000105717	PBX4	2.7272	0.0031939	0.067277	3.0552	0.0011245	0.0318864	-0.328	GW & MTAG
Multisite Chronic Pain | Late Asthma	ENSG00000165626	BEND7	2.1677	0.015091	0.154907	2.4962	0.0062774	0.087636	-0.3285	GW
Multisite Chronic Pain | Adult Asthma	ENSG00000183741	CBX6	2.2508	0.012198	0.139912	2.5797	0.0049436	0.0755857	-0.3289	GW
Multisite Chronic Pain | Late Asthma	ENSG00000140459	CYP11A1	3.1124	0.00092788	0.0304822	3.4414	0.0002893	0.0122211	-0.329	GW & MTAG
Adult Asthma | Multisite Chronic Pain	ENSG00000141744	PNMT	3.3688	0.00037743	0.040332	3.6978	0.00010874	0.0141377	-0.329	GW & MTAG
Multisite Chronic Pain | Late Asthma	ENSG00000162944	RFTN2	4.8702	5.5746e-07	0.00014727	5.1998	9.9753e-08	3.89077e-05	-0.3296	GW & MTAG
Multisite Chronic Pain | Child Asthma	ENSG00000112146	FBXO9	2.1589	0.015428	0.15966	2.4885	0.0064136	0.0888064	-0.3296	GW
Multisite Chronic Pain | Adult Asthma	ENSG00000144460	NYAP2	3.0963	0.00097966	0.0315649	3.4261	0.00030618	0.0126805	-0.3298	GW & MTAG
Multisite Chronic Pain | Late Asthma	ENSG00000105866	SP4	5.2444	7.841e-08	3.20107e-05	5.5748	1.2388e-08	6.23051e-06	-0.3304	GW & MTAG
Child Asthma | Multisite Chronic Pain	ENSG00000112182	BACH2	7.4282	5.5045e-14	2.82976e-11	7.7586	4.292e-15	4.29419e-12	-0.3304	GW & MTAG
Multisite Chronic Pain | Late Asthma	ENSG00000119414	PPP6C	3.6214	0.00014652	0.00876402	3.952	3.8753e-05	0.00319245	-0.3306	GW & MTAG
Multisite Chronic Pain | Late Asthma	ENSG00000112280	COL9A1	2.2115	0.013501	0.146326	2.5424	0.0055055	0.080691	-0.3309	GW
Multisite Chronic Pain | Adult Asthma	ENSG00000117594	HSD11B1	2.1412	0.01613	0.162677	2.4722	0.0067144	0.0915957	-0.331	GW
Multisite Chronic Pain | Child Asthma	ENSG00000165802	NSMF	2.4534	0.0070749	0.103278	2.7849	0.0026775	0.0534381	-0.3315	GW
Late Asthma | Multisite Chronic Pain	ENSG00000250641	MEGT1	4.8168	7.2954e-07	0.000447632	5.1485	1.313e-07	8.65312e-05	-0.3317	GW & MTAG
Multisite Chronic Pain | Late Asthma	ENSG00000171962	LRRC48	2.9427	0.0016266	0.0424994	3.2746	0.000529	0.018585	-0.3319	GW & MTAG
Multisite Chronic Pain | Late Asthma	ENSG00000126001	CEP250	3.2113	0.00066059	0.0245619	3.5432	0.00019765	0.00925855	-0.3319	GW & MTAG
Multisite Chronic Pain | Adult Asthma	ENSG00000196260	SFTA2	3.0012	0.0013444	0.039041	3.3333	0.00042912	0.0160811	-0.3321	GW & MTAG
Multisite Chronic Pain | Late Asthma	ENSG00000166747	AP1G1	4.9246	4.2269e-07	0.00012	5.2569	7.3261e-08	2.97907e-05	-0.3323	GW & MTAG
Multisite Chronic Pain | Late Asthma	ENSG00000118263	KLF7	3.4724	0.00025787	0.0128045	3.8048	7.0952e-05	0.00479164	-0.3324	GW & MTAG
Multisite Chronic Pain | Late Asthma	ENSG00000129933	MAU2	3.5398	0.00020019	0.0106944	3.8723	5.3917e-05	0.00399175	-0.3325	GW & MTAG
Multisite Chronic Pain | Child Asthma	ENSG00000145147	SLIT2	2.1081	0.017513	0.17162	2.4409	0.0073255	0.0955013	-0.3328	GW
Multisite Chronic Pain | Adult Asthma	ENSG00000122512	PMS2	2.3075	0.010514	0.1302	2.6409	0.0041343	0.0684703	-0.3334	GW
Multisite Chronic Pain | Late Asthma	ENSG00000059915	PSD	3.2957	0.00049095	0.0197428	3.6293	0.00014209	0.00764802	-0.3336	GW & MTAG
Adult Asthma | Multisite Chronic Pain	ENSG00000099219	ERMP1	3.946	3.9728e-05	0.00763299	4.2798	9.3541e-06	0.00190187	-0.3338	GW & MTAG
Multisite Chronic Pain | Late Asthma	ENSG00000090263	MRPS33	2.5962	0.0047125	0.0809724	2.9301	0.0016943	0.0410932	-0.3339	GW & MTAG
Multisite Chronic Pain | Late Asthma	ENSG00000255587	RAB44	2.4895	0.0063964	0.0956753	2.8236	0.0023743	0.0497813	-0.3341	GW & MTAG
Child Asthma | Multisite Chronic Pain	ENSG00000057149	SERPINB3	2.3515	0.0093492	0.143981	2.6857	0.0036186	0.0765877	-0.3342	GW
Multisite Chronic Pain | Late Asthma	ENSG00000164334	FAM170A	2.387	0.0084925	0.114039	2.7216	0.0032487	0.0597754	-0.3346	GW
Multisite Chronic Pain | Adult Asthma	ENSG00000106536	POU6F2	2.7104	0.0033606	0.069556	3.045	0.0011633	0.0325997	-0.3346	GW & MTAG
Multisite Chronic Pain | Adult Asthma	ENSG00000189120	SP6	2.8703	0.0020506	0.051053	3.2051	0.00067506	0.0221299	-0.3348	GW & MTAG
Multisite Chronic Pain | Child Asthma	ENSG00000254470	AP5B1	2.7127	0.0033364	0.0671552	3.0476	0.0011532	0.0324117	-0.3349	GW & MTAG
Multisite Chronic Pain | Adult Asthma	ENSG00000182985	CADM1	3.6137	0.00015095	0.00905329	3.9487	3.9287e-05	0.00320377	-0.335	GW & MTAG
Multisite Chronic Pain | Late Asthma	ENSG00000165802	NSMF	2.4498	0.0071473	0.102992	2.7849	0.0026775	0.0534381	-0.3351	GW
Adult Asthma | Multisite Chronic Pain	ENSG00000107036	KIAA1432	3.7654	8.3127e-05	0.0123528	4.1006	2.0605e-05	0.00358003	-0.3352	GW & MTAG
Multisite Chronic Pain | Late Asthma	ENSG00000152430	BOLL	4.2928	8.8203e-06	0.0011413	4.6281	1.8454e-06	0.000329619	-0.3353	GW & MTAG
Multisite Chronic Pain | Child Asthma	ENSG00000204387	C6orf48	2.4423	0.0072975	0.105556	2.7776	0.0027379	0.0538341	-0.3353	GW
Multisite Chronic Pain | Late Asthma	ENSG00000145996	CDKAL1	2.59	0.0047984	0.0818447	2.9258	0.001718	0.0414576	-0.3358	GW & MTAG
Multisite Chronic Pain | Child Asthma	ENSG00000198576	ARC	3.5119	0.00022244	0.0122079	3.8478	5.9582e-05	0.00426491	-0.3359	GW & MTAG
Multisite Chronic Pain | Late Asthma	ENSG00000134294	SLC38A2	2.3548	0.009266	0.119087	2.6912	0.0035593	0.0629317	-0.3364	GW
Multisite Chronic Pain | Late Asthma	ENSG00000126787	DLGAP5	4.4918	3.5319e-06	0.000615354	4.8283	6.8866e-07	0.000163405	-0.3365	GW & MTAG
Late Asthma | Multisite Chronic Pain	ENSG00000124920	MYRF	4.1334	1.7874e-05	0.00485688	4.47	3.9102e-06	0.00177933	-0.3366	GW & MTAG
Child Asthma | Multisite Chronic Pain	ENSG00000172922	RNASEH2C	3.7736	8.0454e-05	0.00418119	4.1106	1.9729e-05	0.0012653	-0.337	GW & MTAG
Multisite Chronic Pain | Late Asthma	ENSG00000154007	ASB17	2.7112	0.0033519	0.0653913	3.0492	0.0011472	0.0323859	-0.338	GW & MTAG
Multisite Chronic Pain | Late Asthma	ENSG00000171953	ATPAF2	2.92	0.0017502	0.0442694	3.2581	0.00056089	0.019425	-0.3381	GW & MTAG
Child Asthma | Multisite Chronic Pain	ENSG00000169508	GPR183	5.2394	8.0567e-08	9.88687e-06	5.5778	1.2177e-08	1.6348e-06	-0.3384	GW & MTAG
Multisite Chronic Pain | Adult Asthma	ENSG00000172757	CFL1	3.2212	0.0006383	0.0237595	3.56	0.00018544	0.00895658	-0.3388	GW & MTAG
Multisite Chronic Pain | Adult Asthma	ENSG00000127804	METTL16	2.1264	0.016737	0.166042	2.4654	0.0068421	0.0920725	-0.339	GW
Child Asthma | Multisite Chronic Pain	ENSG00000177565	TBL1XR1	5.3769	3.7896e-08	4.87143e-06	5.7161	5.4487e-09	7.60114e-07	-0.3392	GW & MTAG
Multisite Chronic Pain | Late Asthma	ENSG00000124562	SNRPC	5.7635	4.1187e-09	2.44818e-06	6.103	5.206e-10	3.43093e-07	-0.3395	GW & MTAG
Multisite Chronic Pain | Late Asthma	ENSG00000139428	MMAB	3.477	0.0002535	0.0127225	3.8166	6.7639e-05	0.00465006	-0.3396	GW & MTAG
Multisite Chronic Pain | Late Asthma	ENSG00000126775	ATG14	4.2461	1.0874e-05	0.00133442	4.5858	2.2615e-06	0.000389385	-0.3397	GW & MTAG
Late Asthma | Multisite Chronic Pain	ENSG00000168496	FEN1	3.5795	0.00017215	0.0235573	3.9193	4.4408e-05	0.0123004	-0.3398	GW & MTAG
Multisite Chronic Pain | Child Asthma	ENSG00000136933	RABEPK	3.3676	0.00037917	0.0164525	3.7074	0.00010469	0.00629193	-0.3398	GW & MTAG
Child Asthma | Multisite Chronic Pain	ENSG00000100906	NFKBIA	2.9887	0.0014009	0.0401908	3.3287	0.00043627	0.0156142	-0.34	GW & MTAG
Late Asthma | Multisite Chronic Pain	ENSG00000169194	IL13	3.4928	0.00023901	0.0293304	3.8331	6.3263e-05	0.0149574	-0.3403	GW & MTAG
Multisite Chronic Pain | Child Asthma	ENSG00000112514	CUTA	2.4666	0.0068195	0.101181	2.8071	0.0024997	0.051205	-0.3405	GW
Multisite Chronic Pain | Adult Asthma	ENSG00000089169	RPH3A	2.6337	0.0042235	0.0778873	2.9747	0.0014663	0.0376893	-0.341	GW & MTAG
Multisite Chronic Pain | Adult Asthma	ENSG00000137106	GRHPR	2.6328	0.004234	0.0778873	2.974	0.0014697	0.0376893	-0.3412	GW & MTAG
Multisite Chronic Pain | Late Asthma	ENSG00000187105	HEATR4	2.3833	0.0085798	0.114524	2.7246	0.0032193	0.0594002	-0.3413	GW
Multisite Chronic Pain | Adult Asthma	ENSG00000213988	ZNF90	2.1158	0.017182	0.168377	2.4572	0.0070003	0.0932333	-0.3414	GW
Adult Asthma | Multisite Chronic Pain	ENSG00000115594	IL1R1	6.1506	3.8593e-10	3.67039e-07	6.4921	4.2338e-11	2.93123e-08	-0.3415	GW & MTAG
Multisite Chronic Pain | Late Asthma	ENSG00000110921	MVK	3.0576	0.0011155	0.0334141	3.3992	0.00033787	0.0135945	-0.3416	GW & MTAG
Child Asthma | Multisite Chronic Pain	ENSG00000110917	MLEC	2.8617	0.0021069	0.0539372	3.204	0.00067777	0.0221184	-0.3423	GW & MTAG
Multisite Chronic Pain | Adult Asthma	ENSG00000103126	AXIN1	2.2652	0.011751	0.137882	2.6076	0.0045585	0.0724113	-0.3424	GW
Multisite Chronic Pain | Adult Asthma	ENSG00000185090	MANEAL	2.1888	0.014307	0.151945	2.5313	0.0056828	0.0827818	-0.3425	GW
Multisite Chronic Pain | Adult Asthma	ENSG00000187821	HELT	2.4207	0.0077463	0.109591	2.7633	0.0028613	0.0553764	-0.3426	GW
Multisite Chronic Pain | Child Asthma	ENSG00000185669	SNAI3	2.5492	0.0053984	0.089156	2.8922	0.0019127	0.044075	-0.343	GW & MTAG
Multisite Chronic Pain | Adult Asthma	ENSG00000111371	SLC38A1	2.3518	0.0093408	0.121773	2.6949	0.0035204	0.0628216	-0.3431	GW
Multisite Chronic Pain | Late Asthma	ENSG00000104804	TULP2	2.0732	0.019077	0.173597	2.4167	0.0078311	0.0992493	-0.3435	GW
Child Asthma | Multisite Chronic Pain	ENSG00000072682	P4HA2	7.0572	8.4971e-13	3.16909e-10	7.4012	6.7486e-14	2.86621e-11	-0.344	GW & MTAG
Multisite Chronic Pain | Adult Asthma	ENSG00000100591	AHSA1	3.1362	0.00085583	0.0290174	3.4806	0.00025017	0.0109662	-0.3444	GW & MTAG
Multisite Chronic Pain | Child Asthma	ENSG00000196277	GRM7	2.4717	0.0067236	0.10059	2.8165	0.0024277	0.0505427	-0.3448	GW
Multisite Chronic Pain | Adult Asthma	ENSG00000116161	CACYBP	3.4742	0.0002562	0.012892	3.8198	6.6774e-05	0.00462021	-0.3456	GW & MTAG
Multisite Chronic Pain | Late Asthma	ENSG00000139910	NOVA1	3.1558	0.00080025	0.0279679	3.5019	0.000231	0.0103151	-0.3461	GW & MTAG
Child Asthma | Multisite Chronic Pain	ENSG00000107185	RGP1	2.2384	0.012597	0.170237	2.5846	0.0048739	0.0917414	-0.3462	GW
Multisite Chronic Pain | Late Asthma	ENSG00000213988	ZNF90	2.1102	0.017422	0.165778	2.4572	0.0070003	0.0932333	-0.347	GW
Multisite Chronic Pain | Late Asthma	ENSG00000213676	ATF6B	4.4897	3.5668e-06	0.000615354	4.8369	6.5927e-07	0.000161538	-0.3472	GW & MTAG
Multisite Chronic Pain | Late Asthma	ENSG00000100767	PAPLN	2.1677	0.015093	0.154907	2.5149	0.0059531	0.0849215	-0.3472	GW
Multisite Chronic Pain | Late Asthma	ENSG00000175311	ANKS4B	2.467	0.0068125	0.10014	2.8143	0.0024439	0.0507741	-0.3473	GW
Multisite Chronic Pain | Late Asthma	ENSG00000115163	CENPA	2.7874	0.0026567	0.0572289	3.1348	0.00085977	0.0265031	-0.3474	GW & MTAG
Multisite Chronic Pain | Late Asthma	ENSG00000144381	HSPD1	3.7435	9.0721e-05	0.00636754	4.091	2.1478e-05	0.00212688	-0.3475	GW & MTAG
Multisite Chronic Pain | Adult Asthma	ENSG00000153774	CFDP1	2.829	0.0023346	0.0558053	3.1766	0.00074517	0.0237758	-0.3476	GW & MTAG
Multisite Chronic Pain | Child Asthma	ENSG00000204356	NELFE	2.2303	0.012863	0.142835	2.5779	0.0049705	0.0757231	-0.3476	GW
Multisite Chronic Pain | Adult Asthma	ENSG00000213676	ATF6B	4.4891	3.5758e-06	0.000660343	4.8369	6.5927e-07	0.000161538	-0.3478	GW & MTAG
Multisite Chronic Pain | Late Asthma	ENSG00000107249	GLIS3	2.8466	0.0022096	0.0513706	3.1946	0.00070019	0.0227199	-0.348	GW & MTAG
Multisite Chronic Pain | Adult Asthma	ENSG00000166260	COX11	2.8247	0.0023662	0.0561001	3.1728	0.00075486	0.0240048	-0.3481	GW & MTAG
Multisite Chronic Pain | Adult Asthma	ENSG00000214160	ALG3	2.2922	0.010946	0.133293	2.6404	0.0041399	0.0684709	-0.3482	GW
Multisite Chronic Pain | Late Asthma	ENSG00000101337	TM9SF4	4.1839	1.4328e-05	0.00164048	4.5323	2.9171e-06	0.00047651	-0.3484	GW & MTAG
Child Asthma | Multisite Chronic Pain	ENSG00000241404	EGFL8	5.8738	2.1293e-09	3.31979e-07	6.2223	2.4495e-10	5.20165e-08	-0.3485	GW & MTAG
Multisite Chronic Pain | Child Asthma	ENSG00000064547	LPAR2	2.3199	0.010174	0.127584	2.6685	0.0038101	0.0653579	-0.3486	GW
Multisite Chronic Pain | Late Asthma	ENSG00000131469	RPL27	3.1071	0.00094459	0.0308584	3.4557	0.00027447	0.011788	-0.3486	GW & MTAG
Child Asthma | Multisite Chronic Pain	ENSG00000030582	GRN	3.1252	0.00088836	0.028304	3.474	0.00025634	0.0103796	-0.3488	GW & MTAG
Multisite Chronic Pain | Adult Asthma	ENSG00000100312	ACR	2.2749	0.011455	0.136578	2.6239	0.0043466	0.0703487	-0.349	GW
Multisite Chronic Pain | Late Asthma	ENSG00000093010	COMT	3.1098	0.000936	0.0306431	3.4589	0.00027122	0.011701	-0.3491	GW & MTAG
Multisite Chronic Pain | Adult Asthma	ENSG00000028116	VRK2	2.9577	0.0015496	0.0432184	3.3072	0.00047116	0.0172088	-0.3495	GW & MTAG
Multisite Chronic Pain | Child Asthma	ENSG00000132849	INADL	2.5459	0.00545	0.0896751	2.8957	0.0018918	0.0437196	-0.3498	GW & MTAG
Multisite Chronic Pain | Late Asthma	ENSG00000178974	FBXO34	4.3431	7.024e-06	0.000975208	4.6935	1.3429e-06	0.000251623	-0.3504	GW & MTAG
Multisite Chronic Pain | Adult Asthma	ENSG00000100207	TCF20	4.4506	4.2818e-06	0.000720744	4.8011	7.8917e-07	0.000175379	-0.3505	GW & MTAG
Multisite Chronic Pain | Late Asthma	ENSG00000254901	MEF2BNB	2.3767	0.0087344	0.115937	2.7284	0.0031818	0.0592118	-0.3517	GW
Multisite Chronic Pain | Child Asthma	ENSG00000137038	TMEM261	2.9609	0.0015335	0.0430088	3.3127	0.00046201	0.0170462	-0.3518	GW & MTAG
Multisite Chronic Pain | Child Asthma	ENSG00000115896	PLCL1	4.6508	1.6532e-06	0.000371916	5.0027	2.8259e-07	8.30902e-05	-0.3519	GW & MTAG
Multisite Chronic Pain | Late Asthma	ENSG00000105717	PBX4	2.7027	0.0034385	0.0666704	3.0552	0.0011245	0.0318864	-0.3525	GW & MTAG
Multisite Chronic Pain | Adult Asthma	ENSG00000255423	EBLN2	3.2989	0.00048532	0.0194343	3.6517	0.00013025	0.00723645	-0.3528	GW & MTAG
Multisite Chronic Pain | Late Asthma	ENSG00000117500	TMED5	2.1616	0.015324	0.155954	2.5149	0.0059541	0.0849215	-0.3533	GW
Multisite Chronic Pain | Child Asthma	ENSG00000144407	PTH2R	2.382	0.0086105	0.115766	2.7354	0.0031154	0.0582991	-0.3534	GW
Multisite Chronic Pain | Late Asthma	ENSG00000186496	ZNF396	2.4055	0.0080761	0.110822	2.7591	0.0028983	0.0556148	-0.3536	GW
Adult Asthma | Multisite Chronic Pain	ENSG00000163485	ADORA1	3.0964	0.00097948	0.0806523	3.4503	0.00027998	0.0266218	-0.3539	GW & MTAG
Multisite Chronic Pain | Late Asthma	ENSG00000204356	NELFE	2.2238	0.01308	0.14374	2.5779	0.0049705	0.0757231	-0.3541	GW
Multisite Chronic Pain | Late Asthma	ENSG00000214160	ALG3	2.2862	0.011121	0.131224	2.6404	0.0041399	0.0684709	-0.3542	GW
Multisite Chronic Pain | Child Asthma	ENSG00000197852	FAM212B	4.4521	4.2515e-06	0.000710001	4.8064	7.6825e-07	0.000172739	-0.3543	GW & MTAG
Multisite Chronic Pain | Late Asthma	ENSG00000100983	GSS	3.2036	0.00067849	0.0249142	3.5583	0.00018666	0.00898601	-0.3547	GW & MTAG
Multisite Chronic Pain | Late Asthma	ENSG00000130427	EPO	3.1376	0.0008516	0.0293408	3.4924	0.00023939	0.0105908	-0.3548	GW & MTAG
Multisite Chronic Pain | Child Asthma	ENSG00000178568	ERBB4	5.2115	9.3635e-08	4.24055e-05	5.5667	1.2979e-08	6.30123e-06	-0.3552	GW & MTAG
Multisite Chronic Pain | Late Asthma	ENSG00000153443	UBALD1	2.6872	0.0036026	0.0683296	3.0424	0.0011735	0.0327894	-0.3552	GW & MTAG
Multisite Chronic Pain | Late Asthma	ENSG00000205683	DPF3	3.6295	0.00014196	0.00855042	3.985	3.3739e-05	0.00286587	-0.3555	GW & MTAG
Late Asthma | Multisite Chronic Pain	ENSG00000198563	DDX39B	3.0913	0.00099632	0.075804	3.4468	0.00028359	0.0463386	-0.3555	GW & MTAG
Multisite Chronic Pain | Late Asthma	ENSG00000167281	RBFOX3	2.9475	0.0016017	0.04208	3.303	0.00047825	0.0172929	-0.3555	GW & MTAG
Multisite Chronic Pain | Child Asthma	ENSG00000255423	EBLN2	3.296	0.00049029	0.0196333	3.6517	0.00013025	0.00723645	-0.3557	GW & MTAG
Child Asthma | Multisite Chronic Pain	ENSG00000109787	KLF3	3.3034	0.00047754	0.0174086	3.6593	0.00012645	0.00593125	-0.3559	GW & MTAG
Multisite Chronic Pain | Child Asthma	ENSG00000179915	NRXN1	4.7712	9.1573e-07	0.00024883	5.128	1.4639e-07	5.27888e-05	-0.3568	GW & MTAG
Multisite Chronic Pain | Late Asthma	ENSG00000082293	COL19A1	2.335	0.009773	0.122378	2.6918	0.0035535	0.0629317	-0.3568	GW
Multisite Chronic Pain | Child Asthma	ENSG00000067221	STOML1	3.2529	0.00057109	0.0217689	3.6097	0.00015325	0.00798069	-0.3568	GW & MTAG
Multisite Chronic Pain | Adult Asthma	ENSG00000174469	CNTNAP2	3.4329	0.00029857	0.0144506	3.79	7.5326e-05	0.00500754	-0.3571	GW & MTAG
Multisite Chronic Pain | Adult Asthma	ENSG00000164076	CAMKV	6.3795	8.8862e-11	1.0564e-07	6.7369	8.0912e-12	1.18953e-08	-0.3574	GW & MTAG
Multisite Chronic Pain | Child Asthma	ENSG00000126460	PRRG2	2.8958	0.001891	0.0490757	3.2533	0.00057041	0.0196121	-0.3575	GW & MTAG
Multisite Chronic Pain | Child Asthma	ENSG00000197386	HTT	3.1908	0.00070931	0.0256343	3.5485	0.00019368	0.0091643	-0.3577	GW & MTAG
Multisite Chronic Pain | Adult Asthma	ENSG00000092931	MFSD11	2.4496	0.0071517	0.103659	2.8074	0.0024971	0.051205	-0.3578	GW
Multisite Chronic Pain | Adult Asthma	ENSG00000185046	ANKS1B	2.2034	0.013785	0.148121	2.5615	0.0052105	0.0780432	-0.3581	GW
Multisite Chronic Pain | Adult Asthma	ENSG00000178761	FAM219B	2.8781	0.0020006	0.0504271	3.2362	0.00060563	0.0205006	-0.3581	GW & MTAG
Multisite Chronic Pain | Adult Asthma	ENSG00000131323	TRAF3	2.4608	0.0069319	0.102052	2.8191	0.002408	0.0502671	-0.3583	GW
Multisite Chronic Pain | Adult Asthma	ENSG00000197893	NRAP	2.6748	0.0037392	0.073668	3.0344	0.0012051	0.0333312	-0.3596	GW & MTAG
Multisite Chronic Pain | Late Asthma	ENSG00000147408	CSGALNACT1	3.4641	0.00026601	0.0131423	3.8242	6.5599e-05	0.0045661	-0.3601	GW & MTAG
Multisite Chronic Pain | Child Asthma	ENSG00000196569	LAMA2	4.3937	5.5729e-06	0.000859887	4.7538	9.9795e-07	0.000205084	-0.3601	GW & MTAG
Multisite Chronic Pain | Adult Asthma	ENSG00000168936	TMEM129	3.3245	0.0004429	0.0182346	3.6854	0.00011416	0.00663169	-0.3609	GW & MTAG
Multisite Chronic Pain | Adult Asthma	ENSG00000148604	RGR	2.4861	0.006458	0.0980285	2.8471	0.0022057	0.0481419	-0.361	GW & MTAG
Multisite Chronic Pain | Adult Asthma	ENSG00000153443	UBALD1	2.6814	0.0036654	0.0730705	3.0424	0.0011735	0.0327894	-0.361	GW & MTAG
Child Asthma | Multisite Chronic Pain	ENSG00000159208	C1orf51	3.7219	9.8859e-05	0.00492251	4.0829	2.2234e-05	0.00139323	-0.361	GW & MTAG
Multisite Chronic Pain | Child Asthma	ENSG00000158717	RNF166	2.5359	0.0056076	0.0910864	2.8976	0.0018802	0.0436036	-0.3617	GW & MTAG
Multisite Chronic Pain | Adult Asthma	ENSG00000153093	ACOXL	2.5748	0.0050145	0.0852973	2.9369	0.0016576	0.0406767	-0.3621	GW & MTAG
Child Asthma | Multisite Chronic Pain	ENSG00000262039	RP11-81K2.1	4.3467	6.9108e-06	0.000540948	4.7089	1.2453e-06	0.000111738	-0.3622	GW & MTAG
Multisite Chronic Pain | Adult Asthma	ENSG00000160741	CRTC2	4.0684	2.3667e-05	0.00242027	4.4307	4.6968e-06	0.000664928	-0.3623	GW & MTAG
Multisite Chronic Pain | Adult Asthma	ENSG00000198522	GPN1	3.486	0.00024518	0.0125365	3.8486	5.94e-05	0.00426491	-0.3626	GW & MTAG
Multisite Chronic Pain | Late Asthma	ENSG00000151148	UBE3B	3.302	0.00048002	0.0195513	3.6646	0.00012387	0.00702494	-0.3626	GW & MTAG
Multisite Chronic Pain | Child Asthma	ENSG00000176907	C8orf4	2.5254	0.005778	0.0928238	2.888	0.0019386	0.0443188	-0.3626	GW & MTAG
Multisite Chronic Pain | Adult Asthma	ENSG00000166278	C2	2.9432	0.001624	0.044437	3.3063	0.00047272	0.0172088	-0.3631	GW & MTAG
Child Asthma | Multisite Chronic Pain	ENSG00000106991	ENG	2.4076	0.0080296	0.131438	2.7712	0.0027921	0.0633213	-0.3636	GW
Multisite Chronic Pain | Adult Asthma	ENSG00000151348	EXT2	2.1178	0.017097	0.167934	2.4817	0.0065371	0.0897783	-0.3639	GW
Multisite Chronic Pain | Late Asthma	ENSG00000051180	RAD51	2.343	0.0095652	0.121051	2.707	0.0033949	0.0612775	-0.364	GW
Adult Asthma | Multisite Chronic Pain	ENSG00000137033	IL33	4.8184	7.2364e-07	0.000222006	5.1826	1.0943e-07	3.48571e-05	-0.3642	GW & MTAG
Multisite Chronic Pain | Late Asthma	ENSG00000166006	KCNC2	2.0616	0.019623	0.175812	2.4264	0.0076247	0.0975146	-0.3648	GW
Multisite Chronic Pain | Late Asthma	ENSG00000153815	CMIP	2.259	0.011942	0.136837	2.6238	0.0043471	0.0703487	-0.3648	GW
Late Asthma | Multisite Chronic Pain	ENSG00000250264	TAP2	4.8346	6.6711e-07	0.000447632	5.1997	9.9829e-08	7.3382e-05	-0.3651	GW & MTAG
Multisite Chronic Pain | Late Asthma	ENSG00000173402	DAG1	6.1671	3.4766e-10	2.64514e-07	6.5323	3.238e-11	3.43804e-08	-0.3652	GW & MTAG
Multisite Chronic Pain | Adult Asthma	ENSG00000146038	DCDC2	3.0509	0.0011406	0.035049	3.4163	0.00031734	0.013015	-0.3654	GW & MTAG
Multisite Chronic Pain | Child Asthma	ENSG00000133195	SLC39A11	3.2192	0.00064273	0.0237386	3.5847	0.00016875	0.00841774	-0.3655	GW & MTAG
Multisite Chronic Pain | Child Asthma	ENSG00000213676	ATF6B	4.4713	3.8876e-06	0.000678404	4.8369	6.5927e-07	0.000161538	-0.3656	GW & MTAG
Adult Asthma | Multisite Chronic Pain	ENSG00000156413	FUT6	2.6608	0.0038978	0.181818	3.0266	0.0012365	0.0750768	-0.3658	GW
Multisite Chronic Pain | Late Asthma	ENSG00000027869	SH2D2A	2.5	0.006209	0.0943004	2.866	0.0020783	0.0465111	-0.366	GW & MTAG
Multisite Chronic Pain | Late Asthma	ENSG00000177479	ARIH2	3.4396	0.00029132	0.0140997	3.8056	7.0729e-05	0.00479164	-0.366	GW & MTAG
Multisite Chronic Pain | Late Asthma	ENSG00000181588	MEX3D	2.9675	0.001501	0.040212	3.334	0.00042807	0.0160732	-0.3665	GW & MTAG
Multisite Chronic Pain | Child Asthma	ENSG00000183032	SLC25A21	3.5519	0.0001912	0.0108887	3.9185	4.4543e-05	0.00350332	-0.3666	GW & MTAG
Multisite Chronic Pain | Child Asthma	ENSG00000176658	MYO1D	2.1818	0.014564	0.153964	2.5485	0.0054096	0.0797749	-0.3667	GW
Multisite Chronic Pain | Late Asthma	ENSG00000160888	IER2	2.1492	0.015809	0.158085	2.5164	0.0059285	0.0847461	-0.3672	GW
Child Asthma | Multisite Chronic Pain	ENSG00000204444	APOM	5.1438	1.3463e-07	1.56146e-05	5.5112	1.7816e-08	2.30067e-06	-0.3674	GW & MTAG
Adult Asthma | Multisite Chronic Pain	ENSG00000204525	HLA-C	2.8642	0.0020902	0.124273	3.2326	0.00061332	0.0476495	-0.3684	GW
Multisite Chronic Pain | Child Asthma	ENSG00000148331	ASB6	2.5539	0.0053257	0.0885299	2.9233	0.0017318	0.0416329	-0.3694	GW & MTAG
Adult Asthma | Multisite Chronic Pain	ENSG00000204569	PPP1R10	2.649	0.0040363	0.185446	3.0185	0.0012703	0.0763458	-0.3695	GW
Multisite Chronic Pain | Child Asthma	ENSG00000163431	LMOD1	2.9639	0.0015189	0.04294	3.3341	0.00042785	0.0160732	-0.3702	GW & MTAG
Multisite Chronic Pain | Adult Asthma	ENSG00000173421	CCDC36	5.9067	1.7454e-09	1.10664e-06	6.2769	1.7275e-10	1.43548e-07	-0.3702	GW & MTAG
Multisite Chronic Pain | Adult Asthma	ENSG00000154359	LONRF1	3.2623	0.00055257	0.0213627	3.6328	0.00014016	0.00764802	-0.3705	GW & MTAG
Multisite Chronic Pain | Late Asthma	ENSG00000144460	NYAP2	3.0554	0.0011239	0.0334579	3.4261	0.00030618	0.0126805	-0.3707	GW & MTAG
Multisite Chronic Pain | Late Asthma	ENSG00000004864	SLC25A13	5.6671	7.2623e-09	3.94675e-06	6.038	7.8007e-10	4.96957e-07	-0.3709	GW & MTAG
Multisite Chronic Pain | Late Asthma	ENSG00000171766	GATM	2.3691	0.0089153	0.116522	2.7401	0.0030714	0.0578901	-0.371	GW
Multisite Chronic Pain | Late Asthma	ENSG00000131165	CHMP1A	2.7493	0.0029865	0.0614732	3.1205	0.00090284	0.0275201	-0.3712	GW & MTAG
Multisite Chronic Pain | Late Asthma	ENSG00000125170	DOK4	2.1425	0.016076	0.15976	2.5138	0.0059721	0.0849879	-0.3713	GW
Multisite Chronic Pain | Adult Asthma	ENSG00000132849	INADL	2.5239	0.0058034	0.092407	2.8957	0.0018918	0.0437196	-0.3718	GW & MTAG
Child Asthma | Multisite Chronic Pain	ENSG00000121933	ADORA3	2.9829	0.0014278	0.0405346	3.3548	0.00039718	0.0146126	-0.3719	GW & MTAG
Multisite Chronic Pain | Late Asthma	ENSG00000168924	LETM1	2.5924	0.0047654	0.0815866	2.9646	0.0015153	0.038386	-0.3722	GW & MTAG
Multisite Chronic Pain | Child Asthma	ENSG00000078328	RBFOX1	3.1771	0.00074375	0.0262381	3.5494	0.00019308	0.0091643	-0.3723	GW & MTAG
Multisite Chronic Pain | Late Asthma	ENSG00000070778	PTPN21	2.8445	0.0022243	0.0515956	3.2172	0.00064717	0.0215859	-0.3727	GW & MTAG
Multisite Chronic Pain | Child Asthma	ENSG00000136535	TBR1	3.4555	0.00027464	0.0135335	3.8283	6.4525e-05	0.00455056	-0.3728	GW & MTAG
Multisite Chronic Pain | Late Asthma	ENSG00000175592	FOSL1	3.1988	0.00069012	0.0251471	3.5717	0.00017733	0.00868789	-0.3729	GW & MTAG
Multisite Chronic Pain | Adult Asthma	ENSG00000173391	OLR1	3.6762	0.00011836	0.00795521	4.0493	2.568e-05	0.00237497	-0.3731	GW & MTAG
Multisite Chronic Pain | Adult Asthma	ENSG00000142546	NOSIP	2.5054	0.006116	0.0948878	2.8785	0.0019981	0.0453535	-0.3731	GW & MTAG
Multisite Chronic Pain | Adult Asthma	ENSG00000178802	MPI	2.6888	0.0035859	0.072834	3.0621	0.0010991	0.031395	-0.3733	GW & MTAG
Child Asthma | Multisite Chronic Pain	ENSG00000223865	HLA-DPB1	3.1083	0.00094082	0.0296772	3.4817	0.00024914	0.0101743	-0.3734	GW & MTAG
Child Asthma | Multisite Chronic Pain	ENSG00000179817	MRGPRX4	2.2141	0.013411	0.176411	2.5877	0.004831	0.0914159	-0.3736	GW
Child Asthma | Multisite Chronic Pain	ENSG00000143554	SLC27A3	2.3565	0.0092243	0.142995	2.7301	0.0031661	0.0691549	-0.3736	GW
Multisite Chronic Pain | Adult Asthma	ENSG00000163904	SENP2	2.072	0.019132	0.178387	2.4461	0.0072215	0.0946621	-0.3741	GW
Multisite Chronic Pain | Adult Asthma	ENSG00000176658	MYO1D	2.174	0.014851	0.155572	2.5485	0.0054096	0.0797749	-0.3745	GW
Multisite Chronic Pain | Adult Asthma	ENSG00000152818	UTRN	2.6547	0.0039685	0.0754886	3.0293	0.0012256	0.0336064	-0.3746	GW & MTAG
Multisite Chronic Pain | Late Asthma	ENSG00000178409	BEND3	2.5871	0.0048394	0.0822149	2.9618	0.001529	0.0385946	-0.3747	GW & MTAG
Multisite Chronic Pain | Adult Asthma	ENSG00000145020	AMT	4.313	8.052e-06	0.00116028	4.6884	1.3766e-06	0.000255433	-0.3754	GW & MTAG
Adult Asthma | Multisite Chronic Pain	ENSG00000103591	AAGAB	4.9596	3.5312e-07	0.000120029	5.3352	4.7713e-08	1.72055e-05	-0.3756	GW & MTAG
Multisite Chronic Pain | Adult Asthma	ENSG00000269795	AC092782.1	3.8781	5.2642e-05	0.00431596	4.2537	1.0514e-05	0.0012105	-0.3756	GW & MTAG
Multisite Chronic Pain | Adult Asthma	ENSG00000166133	RPUSD2	2.2132	0.013441	0.146595	2.5889	0.0048144	0.0746252	-0.3757	GW
Late Asthma | Multisite Chronic Pain	ENSG00000134824	FADS2	4.9026	4.7286e-07	0.000359771	5.2789	6.4973e-08	5.17402e-05	-0.3763	GW & MTAG
Multisite Chronic Pain | Adult Asthma	ENSG00000115540	MOB4	4.1068	2.0062e-05	0.00221666	4.4831	3.6788e-06	0.000545033	-0.3763	GW & MTAG
Multisite Chronic Pain | Adult Asthma	ENSG00000196569	LAMA2	4.3773	6.0079e-06	0.000933684	4.7538	9.9795e-07	0.000205084	-0.3765	GW & MTAG
Multisite Chronic Pain | Late Asthma	ENSG00000106723	SPIN1	3.0163	0.0012796	0.0363273	3.3931	0.00034559	0.0138358	-0.3768	GW & MTAG
Adult Asthma | Multisite Chronic Pain	ENSG00000161395	PGAP3	2.6255	0.0043255	0.191784	3.0027	0.0013379	0.0786768	-0.3772	GW
Multisite Chronic Pain | Adult Asthma	ENSG00000101350	KIF3B	3.612	0.00015195	0.00905329	3.9893	3.314e-05	0.00282755	-0.3773	GW & MTAG
Multisite Chronic Pain | Child Asthma	ENSG00000118515	SGK1	2.6296	0.0042744	0.0773894	3.0069	0.0013195	0.0354013	-0.3773	GW & MTAG
Multisite Chronic Pain | Adult Asthma	ENSG00000261717	RP11-77K12.1	2.8303	0.0023253	0.0557749	3.2081	0.00066818	0.0220557	-0.3778	GW & MTAG
Multisite Chronic Pain | Child Asthma	ENSG00000187003	ACTL7A	2.1747	0.014827	0.155469	2.5533	0.0053353	0.0791065	-0.3786	GW
Multisite Chronic Pain | Late Asthma	ENSG00000134490	TMEM241	2.8437	0.0022296	0.0516556	3.223	0.00063419	0.021227	-0.3793	GW & MTAG
Multisite Chronic Pain | Child Asthma	ENSG00000140832	MARVELD3	4.6761	1.4619e-06	0.000351985	5.0555	2.1464e-07	7.19684e-05	-0.3794	GW & MTAG
Multisite Chronic Pain | Late Asthma	ENSG00000144407	PTH2R	2.3556	0.0092457	0.118987	2.7354	0.0031154	0.0582991	-0.3798	GW
Multisite Chronic Pain | Child Asthma	ENSG00000100983	GSS	3.1785	0.00074018	0.0262381	3.5583	0.00018666	0.00898601	-0.3798	GW & MTAG
Late Asthma | Multisite Chronic Pain	ENSG00000268423	AC011551.3	2.7579	0.0029086	0.142992	3.1378	0.00085097	0.0872509	-0.3799	GW
Multisite Chronic Pain | Child Asthma	ENSG00000082293	COL19A1	2.3119	0.010392	0.129025	2.6918	0.0035535	0.0629317	-0.3799	GW
Late Asthma | Multisite Chronic Pain	ENSG00000184389	A3GALT2	2.8695	0.0020553	0.12164	3.2497	0.00057754	0.070135	-0.3802	GW
Multisite Chronic Pain | Late Asthma	ENSG00000156232	WHAMM	2.247	0.012321	0.139416	2.6272	0.0043043	0.0698928	-0.3802	GW
Child Asthma | Multisite Chronic Pain	ENSG00000089234	BRAP	2.7893	0.002641	0.0628717	3.1701	0.0007618	0.024347	-0.3808	GW & MTAG
Multisite Chronic Pain | Adult Asthma	ENSG00000144381	HSPD1	3.7091	0.000104	0.00726142	4.091	2.1478e-05	0.00212688	-0.3819	GW & MTAG
Child Asthma | Multisite Chronic Pain	ENSG00000165215	CLDN3	2.2182	0.01327	0.175406	2.6005	0.0046538	0.0893591	-0.3823	GW
Multisite Chronic Pain | Adult Asthma	ENSG00000255152	MSH5-SAPCD1	2.2388	0.012583	0.14255	2.6211	0.0043821	0.0707354	-0.3823	GW
Adult Asthma | Multisite Chronic Pain	ENSG00000101751	POLI	2.7188	0.003276	0.166612	3.1014	0.00096299	0.0650342	-0.3826	GW
Multisite Chronic Pain | Adult Asthma	ENSG00000204614	TRIM40	2.0788	0.018818	0.176672	2.4616	0.0069167	0.0925208	-0.3828	GW
Multisite Chronic Pain | Late Asthma	ENSG00000145526	CDH18	2.903	0.0018481	0.0459447	3.2859	0.00050826	0.0179886	-0.3829	GW & MTAG
Multisite Chronic Pain | Child Asthma	ENSG00000011304	PTBP1	2.8884	0.0019357	0.049634	3.2729	0.00053217	0.0186621	-0.3845	GW & MTAG
Multisite Chronic Pain | Adult Asthma	ENSG00000111328	CDK2AP1	3.2779	0.00052294	0.0205545	3.663	0.00012465	0.00704826	-0.3851	GW & MTAG
Multisite Chronic Pain | Late Asthma	ENSG00000144290	SLC4A10	4.0139	2.9859e-05	0.00281162	4.399	5.4382e-06	0.000726817	-0.3851	GW & MTAG
Multisite Chronic Pain | Late Asthma	ENSG00000168477	TNXB	4.1159	1.9285e-05	0.00202208	4.501	3.3809e-06	0.000514098	-0.3851	GW & MTAG
Multisite Chronic Pain | Late Asthma	ENSG00000104872	PIH1D1	3.6061	0.0001554	0.00909496	3.9913	3.2858e-05	0.00282429	-0.3852	GW & MTAG
Multisite Chronic Pain | Adult Asthma	ENSG00000166747	AP1G1	4.8712	5.5449e-07	0.000167412	5.2569	7.3261e-08	2.97907e-05	-0.3857	GW & MTAG
Multisite Chronic Pain | Adult Asthma	ENSG00000030110	BAK1	2.2818	0.011251	0.135876	2.6677	0.003819	0.0654021	-0.3859	GW
Multisite Chronic Pain | Adult Asthma	ENSG00000164062	APEH	5.5783	1.2141e-08	6.41483e-06	5.9642	1.2295e-09	7.58007e-07	-0.3859	GW & MTAG
Multisite Chronic Pain | Adult Asthma	ENSG00000145029	NICN1	6.8868	2.854e-12	1.08572e-08	7.273	1.7575e-13	6.71787e-10	-0.3862	GW & MTAG
Multisite Chronic Pain | Child Asthma	ENSG00000150977	RILPL2	2.3962	0.0082837	0.113427	2.7829	0.0026939	0.053464	-0.3867	GW
Multisite Chronic Pain | Adult Asthma	ENSG00000130558	OLFM1	2.0717	0.019149	0.178458	2.4586	0.0069747	0.093022	-0.3869	GW
Multisite Chronic Pain | Adult Asthma	ENSG00000204469	PRRC2A	3.9623	3.7114e-05	0.00336164	4.3497	6.8153e-06	0.00086836	-0.3874	GW & MTAG
Child Asthma | Multisite Chronic Pain	ENSG00000204424	LY6G6F	5.4627	2.3445e-08	3.16275e-06	5.8503	2.4538e-09	3.66383e-07	-0.3876	GW & MTAG
Multisite Chronic Pain | Adult Asthma	ENSG00000144909	OSBPL11	3.0439	0.0011678	0.0355973	3.4317	0.00029987	0.0125386	-0.3878	GW & MTAG
Multisite Chronic Pain | Child Asthma	ENSG00000014123	UFL1	2.6854	0.0036225	0.0699321	3.0735	0.0010579	0.0306807	-0.3881	GW & MTAG
Multisite Chronic Pain | Late Asthma	ENSG00000236980	C3orf84	6.1908	2.9926e-10	2.37176e-07	6.5796	2.3578e-11	3.00415e-08	-0.3888	GW & MTAG
Multisite Chronic Pain | Late Asthma	ENSG00000141458	NPC1	4.4222	4.8856e-06	0.000761713	4.811	7.5088e-07	0.000171608	-0.3888	GW & MTAG
Multisite Chronic Pain | Late Asthma	ENSG00000103502	CDIPT	2.2211	0.013171	0.144428	2.6101	0.0045263	0.07233	-0.389	GW
Child Asthma | Multisite Chronic Pain	ENSG00000092841	MYL6	2.1883	0.014324	0.18298	2.5773	0.0049786	0.0929209	-0.389	GW
Child Asthma | Multisite Chronic Pain	ENSG00000213246	SUPT4H1	3.1513	0.00081266	0.0265595	3.5405	0.00019967	0.00848021	-0.3892	GW & MTAG
Multisite Chronic Pain | Adult Asthma	ENSG00000197061	HIST1H4C	2.8739	0.0020273	0.0508054	3.2636	0.0005501	0.0191852	-0.3897	GW & MTAG
Multisite Chronic Pain | Late Asthma	ENSG00000235568	NFAM1	2.4235	0.0076849	0.107852	2.8134	0.002451	0.0507741	-0.3899	GW
Multisite Chronic Pain | Late Asthma	ENSG00000143294	PRCC	2.181	0.014592	0.152126	2.5712	0.0050668	0.0765913	-0.3902	GW
Multisite Chronic Pain | Late Asthma	ENSG00000084734	GCKR	2.2898	0.011017	0.130563	2.6805	0.0036761	0.0640043	-0.3907	GW
Multisite Chronic Pain | Adult Asthma	ENSG00000204681	GABBR1	2.1626	0.015285	0.157913	2.5533	0.0053351	0.0791065	-0.3907	GW
Multisite Chronic Pain | Late Asthma	ENSG00000198218	QRICH1	4.144	1.7064e-05	0.00184417	4.5348	2.8829e-06	0.000474983	-0.3908	GW & MTAG
Multisite Chronic Pain | Late Asthma	ENSG00000131979	GCH1	3.075	0.0010525	0.0325858	3.466	0.00026411	0.0114266	-0.391	GW & MTAG
Multisite Chronic Pain | Late Asthma	ENSG00000090382	LYZ	2.2862	0.011121	0.131224	2.6773	0.003711	0.0644184	-0.3911	GW
Multisite Chronic Pain | Adult Asthma	ENSG00000272617	RP11-343C2.12	2.333	0.0098248	0.125085	2.7242	0.0032226	0.0594002	-0.3912	GW
Multisite Chronic Pain | Adult Asthma	ENSG00000054282	SDCCAG8	3.9127	4.5637e-05	0.00382164	4.3042	8.3778e-06	0.00103301	-0.3915	GW & MTAG
Multisite Chronic Pain | Adult Asthma	ENSG00000111339	ART4	2.0647	0.019477	0.180358	2.4568	0.0070092	0.0932418	-0.3921	GW
Multisite Chronic Pain | Adult Asthma	ENSG00000009790	TRAF3IP3	2.0419	0.020579	0.184031	2.4344	0.0074589	0.096371	-0.3925	GW
Adult Asthma | Multisite Chronic Pain	ENSG00000113522	RAD50	4.305	8.35e-06	0.00196081	4.6976	1.316e-06	0.000339884	-0.3926	GW & MTAG
Multisite Chronic Pain | Adult Asthma	ENSG00000182572	HIST1H3I	2.1784	0.014689	0.154706	2.5716	0.0050616	0.0765913	-0.3932	GW
Multisite Chronic Pain | Adult Asthma	ENSG00000124562	SNRPC	5.7096	5.6614e-09	3.2632e-06	6.103	5.206e-10	3.43093e-07	-0.3934	GW & MTAG
Multisite Chronic Pain | Late Asthma	ENSG00000272617	RP11-343C2.12	2.3306	0.009887	0.123399	2.7242	0.0032226	0.0594002	-0.3936	GW
Multisite Chronic Pain | Child Asthma	ENSG00000198795	ZNF521	2.4317	0.0075139	0.106762	2.8256	0.0023598	0.0496702	-0.3939	GW
Child Asthma | Multisite Chronic Pain	ENSG00000122304	PRM2	2.3229	0.010093	0.149052	2.7176	0.0032874	0.071518	-0.3947	GW
Multisite Chronic Pain | Child Asthma	ENSG00000163412	EIF4E3	4.946	3.7876e-07	0.000126129	5.3407	4.6286e-08	1.96582e-05	-0.3947	GW & MTAG
Multisite Chronic Pain | Child Asthma	ENSG00000197183	C20orf112	4.6503	1.6576e-06	0.000371916	5.0451	2.266e-07	7.21797e-05	-0.3948	GW & MTAG
Adult Asthma | Multisite Chronic Pain	ENSG00000123384	LRP1	2.8876	0.001941	0.121847	3.2826	0.00051426	0.0425258	-0.395	GW
Multisite Chronic Pain | Child Asthma	ENSG00000030110	BAK1	2.2724	0.011531	0.136036	2.6677	0.003819	0.0654021	-0.3953	GW
Multisite Chronic Pain | Late Asthma	ENSG00000168228	ZCCHC4	2.7125	0.0033386	0.0652657	3.108	0.00094169	0.0282537	-0.3955	GW & MTAG
Multisite Chronic Pain | Late Asthma	ENSG00000161203	AP2M1	2.2524	0.012149	0.138209	2.6482	0.0040466	0.0676221	-0.3958	GW
Multisite Chronic Pain | Late Asthma	ENSG00000165806	CASP7	2.5383	0.0055689	0.0882679	2.9341	0.0016728	0.0407788	-0.3958	GW & MTAG
Adult Asthma | Multisite Chronic Pain	ENSG00000106952	TNFSF8	2.9857	0.0014147	0.101928	3.3817	0.0003602	0.0324724	-0.396	GW
Multisite Chronic Pain | Child Asthma	ENSG00000163584	RPL22L1	2.1448	0.015982	0.163437	2.5416	0.0055171	0.0807991	-0.3968	GW
Multisite Chronic Pain | Adult Asthma	ENSG00000204438	GPANK1	2.0218	0.021598	0.189491	2.4201	0.0077586	0.0986576	-0.3983	GW
Multisite Chronic Pain | Late Asthma	ENSG00000213996	TM6SF2	2.9273	0.0017097	0.0436513	3.3257	0.00044095	0.0163958	-0.3984	GW & MTAG
Multisite Chronic Pain | Adult Asthma	ENSG00000214188	ST7-OT4	2.1386	0.016233	0.163143	2.537	0.0055904	0.0817473	-0.3984	GW
Multisite Chronic Pain | Adult Asthma	ENSG00000185130	HIST1H2BL	2.0155	0.021927	0.190845	2.4144	0.007881	0.0996834	-0.3989	GW
Multisite Chronic Pain | Adult Asthma	ENSG00000168924	LETM1	2.5651	0.005157	0.0862296	2.9646	0.0015153	0.038386	-0.3995	GW & MTAG
Multisite Chronic Pain | Child Asthma	ENSG00000163915	C3orf65	2.4351	0.0074433	0.106291	2.8348	0.0022929	0.048963	-0.3997	GW
Multisite Chronic Pain | Adult Asthma	ENSG00000136933	RABEPK	3.3072	0.00047124	0.0190736	3.7074	0.00010469	0.00629193	-0.4002	GW & MTAG
Multisite Chronic Pain | Adult Asthma	ENSG00000174151	CYB561D1	2.1271	0.016705	0.165838	2.5283	0.0057306	0.0831416	-0.4012	GW
Multisite Chronic Pain | Child Asthma	ENSG00000168924	LETM1	2.5631	0.005187	0.0871572	2.9646	0.0015153	0.038386	-0.4015	GW & MTAG
Multisite Chronic Pain | Late Asthma	ENSG00000213213	CCDC183	2.0244	0.021463	0.184453	2.426	0.0076334	0.0975146	-0.4016	GW
Multisite Chronic Pain | Adult Asthma	ENSG00000100583	SAMD15	3.2398	0.00059799	0.0226774	3.6414	0.0001356	0.00744709	-0.4016	GW & MTAG
Adult Asthma | Multisite Chronic Pain	ENSG00000160712	IL6R	3.338	0.00042193	0.0445648	3.74	9.2e-05	0.0124702	-0.402	GW & MTAG
Multisite Chronic Pain | Late Asthma	ENSG00000198554	WDHD1	2.7798	0.0027198	0.0580621	3.1819	0.00073153	0.023537	-0.4021	GW & MTAG
Multisite Chronic Pain | Late Asthma	ENSG00000185090	MANEAL	2.129	0.016629	0.162092	2.5313	0.0056828	0.0827818	-0.4023	GW
Multisite Chronic Pain | Child Asthma	ENSG00000179399	GPC5	2.1067	0.017572	0.171844	2.5096	0.0060434	0.0853942	-0.4029	GW
Multisite Chronic Pain | Late Asthma	ENSG00000005249	PRKAR2B	2.3215	0.010129	0.125136	2.7247	0.0032178	0.0594002	-0.4032	GW
Multisite Chronic Pain | Late Asthma	ENSG00000196821	C6orf106	6.0519	7.1578e-10	4.86245e-07	6.4552	5.4031e-11	5.1632e-08	-0.4033	GW & MTAG
Multisite Chronic Pain | Adult Asthma	ENSG00000100983	GSS	3.1549	0.00080284	0.0279174	3.5583	0.00018666	0.00898601	-0.4034	GW & MTAG
Multisite Chronic Pain | Late Asthma	ENSG00000069275	NUCKS1	2.3205	0.010157	0.125289	2.7245	0.0032202	0.0594002	-0.404	GW
Multisite Chronic Pain | Adult Asthma	ENSG00000270757	HSPE1-MOB4	4.0096	3.0417e-05	0.00300542	4.4147	5.0565e-06	0.000695251	-0.4051	GW & MTAG
Multisite Chronic Pain | Child Asthma	ENSG00000182183	FAM159A	2.1939	0.014123	0.150833	2.5991	0.0046741	0.0734633	-0.4052	GW
Multisite Chronic Pain | Late Asthma	ENSG00000255423	EBLN2	3.2459	0.00058541	0.0224498	3.6517	0.00013025	0.00723645	-0.4058	GW & MTAG
Multisite Chronic Pain | Adult Asthma	ENSG00000064547	LPAR2	2.2621	0.011846	0.138059	2.6685	0.0038101	0.0653579	-0.4064	GW
Multisite Chronic Pain | Late Asthma	ENSG00000115520	COQ10B	4.0995	2.0704e-05	0.00212871	4.5061	3.3008e-06	0.000508749	-0.4066	GW & MTAG
Multisite Chronic Pain | Child Asthma	ENSG00000181588	MEX3D	2.926	0.0017169	0.0461912	3.334	0.00042807	0.0160732	-0.408	GW & MTAG
Multisite Chronic Pain | Adult Asthma	ENSG00000105227	PRX	2.1601	0.015384	0.158344	2.5686	0.0051058	0.0768968	-0.4085	GW
Multisite Chronic Pain | Child Asthma	ENSG00000105464	GRIN2D	2.0502	0.020172	0.185538	2.4588	0.0069708	0.093022	-0.4086	GW
Child Asthma | Multisite Chronic Pain	ENSG00000120215	MLANA	2.2888	0.011045	0.157486	2.699	0.0034776	0.0745689	-0.4102	GW
Multisite Chronic Pain | Adult Asthma	ENSG00000197852	FAM212B	4.3957	5.5215e-06	0.000875204	4.8064	7.6825e-07	0.000172739	-0.4107	GW & MTAG
Multisite Chronic Pain | Late Asthma	ENSG00000148143	ZNF462	2.011	0.022164	0.187871	2.4219	0.0077199	0.0982963	-0.4109	GW
Multisite Chronic Pain | Adult Asthma	ENSG00000165802	NSMF	2.374	0.0087991	0.118072	2.7849	0.0026775	0.0534381	-0.4109	GW
Multisite Chronic Pain | Adult Asthma	ENSG00000111341	MGP	2.0881	0.018395	0.175033	2.4995	0.0062185	0.0871319	-0.4114	GW
Multisite Chronic Pain | Adult Asthma	ENSG00000103502	CDIPT	2.1983	0.013965	0.149229	2.6101	0.0045263	0.07233	-0.4118	GW
Multisite Chronic Pain | Late Asthma	ENSG00000013810	TACC3	2.3992	0.008216	0.111546	2.8111	0.0024683	0.050944	-0.4119	GW
Multisite Chronic Pain | Late Asthma	ENSG00000113838	TBCCD1	2.3596	0.0091477	0.118366	2.7719	0.0027869	0.0545582	-0.4123	GW
Multisite Chronic Pain | Late Asthma	ENSG00000141452	C18orf8	4.3811	5.9041e-06	0.000898415	4.7934	8.1979e-07	0.00018009	-0.4123	GW & MTAG
Multisite Chronic Pain | Child Asthma	ENSG00000038427	VCAN	2.1524	0.015682	0.16119	2.5649	0.0051597	0.0774644	-0.4125	GW
Multisite Chronic Pain | Late Asthma	ENSG00000138152	BTBD16	2.0335	0.021003	0.182187	2.4461	0.0072197	0.0946621	-0.4126	GW
Multisite Chronic Pain | Adult Asthma	ENSG00000196355	AC021860.1	2.5006	0.0061985	0.095569	2.9135	0.0017871	0.0424286	-0.4129	GW & MTAG
Multisite Chronic Pain | Late Asthma	ENSG00000198860	TSEN15	2.6159	0.0044493	0.0784339	3.0294	0.0012251	0.0336064	-0.4135	GW & MTAG
Multisite Chronic Pain | Late Asthma	ENSG00000184988	TMEM106A	3.1849	0.00072397	0.0260314	3.5985	0.00016006	0.00827705	-0.4136	GW & MTAG
Multisite Chronic Pain | Adult Asthma	ENSG00000118515	SGK1	2.5932	0.0047549	0.083483	3.0069	0.0013195	0.0354013	-0.4137	GW & MTAG
Multisite Chronic Pain | Adult Asthma	ENSG00000197183	C20orf112	4.6313	1.8166e-06	0.000397167	5.0451	2.266e-07	7.21797e-05	-0.4138	GW & MTAG
Multisite Chronic Pain | Late Asthma	ENSG00000140832	MARVELD3	4.6415	1.7295e-06	0.000361504	5.0555	2.1464e-07	7.19684e-05	-0.414	GW & MTAG
Multisite Chronic Pain | Adult Asthma	ENSG00000179979	CRIPAK	2.151	0.01574	0.160445	2.5652	0.0051561	0.0774644	-0.4142	GW
Multisite Chronic Pain | Late Asthma	ENSG00000117682	DHDDS	3.3715	0.00037375	0.0164944	3.7862	7.6498e-05	0.00504148	-0.4147	GW & MTAG
Multisite Chronic Pain | Late Asthma	ENSG00000165804	ZNF219	3.1554	0.00080135	0.0279679	3.5711	0.00017774	0.00868789	-0.4157	GW & MTAG
Multisite Chronic Pain | Late Asthma	ENSG00000015413	DPEP1	2.8679	0.0020663	0.0493138	3.2843	0.00051123	0.0180603	-0.4164	GW & MTAG
Multisite Chronic Pain | Late Asthma	ENSG00000141034	GID4	2.9765	0.0014578	0.0394997	3.3931	0.00034555	0.0138358	-0.4166	GW & MTAG
Child Asthma | Multisite Chronic Pain	ENSG00000138160	KIF11	3.3414	0.00041678	0.01564	3.7581	8.5608e-05	0.00432841	-0.4167	GW & MTAG
Multisite Chronic Pain | Child Asthma	ENSG00000174469	CNTNAP2	3.3729	0.00037189	0.0163744	3.79	7.5326e-05	0.00500754	-0.4171	GW & MTAG
Multisite Chronic Pain | Child Asthma	ENSG00000105697	HAMP	2.6547	0.0039694	0.0738045	3.0725	0.0010613	0.0307327	-0.4178	GW & MTAG
Multisite Chronic Pain | Adult Asthma	ENSG00000100982	PCIF1	3.3581	0.00039241	0.0170412	3.7759	7.9729e-05	0.00518293	-0.4178	GW & MTAG
Multisite Chronic Pain | Adult Asthma	ENSG00000156603	MED19	3.0365	0.0011967	0.0362459	3.4545	0.00027567	0.011813	-0.418	GW & MTAG
Multisite Chronic Pain | Late Asthma	ENSG00000100979	PLTP	2.8906	0.0019228	0.0468292	3.3087	0.00046872	0.0171613	-0.4181	GW & MTAG
Multisite Chronic Pain | Child Asthma	ENSG00000213722	DDAH2	2.3548	0.0092671	0.121064	2.773	0.0027768	0.054431	-0.4182	GW
Child Asthma | Multisite Chronic Pain	ENSG00000216921	AC131097.4	3.681	0.00011618	0.00566106	4.0993	2.0717e-05	0.00131543	-0.4183	GW & MTAG
Multisite Chronic Pain | Late Asthma	ENSG00000139865	TTC6	2.0481	0.020274	0.179197	2.4671	0.0068098	0.092026	-0.419	GW
Multisite Chronic Pain | Child Asthma	ENSG00000171044	XKR6	3.3485	0.00040631	0.0170042	3.7678	8.2362e-05	0.00528222	-0.4193	GW & MTAG
Adult Asthma | Multisite Chronic Pain	ENSG00000245888	CTD-3203P2.2	2.6759	0.0037268	0.178109	3.0952	0.00098334	0.0661746	-0.4193	GW
Late Asthma | Multisite Chronic Pain	ENSG00000144852	NR1I2	2.6658	0.0038399	0.160979	3.0858	0.001015	0.0979731	-0.42	GW
Multisite Chronic Pain | Child Asthma	ENSG00000021852	C8B	3.1761	0.00074627	0.0262381	3.5963	0.00016141	0.00829266	-0.4202	GW & MTAG
Multisite Chronic Pain | Late Asthma	ENSG00000140835	CHST4	3.5605	0.00018509	0.0100877	3.9812	3.4285e-05	0.00289936	-0.4207	GW & MTAG
Multisite Chronic Pain | Adult Asthma	ENSG00000073350	LLGL2	2.6567	0.0039455	0.0754886	3.0774	0.0010442	0.030425	-0.4207	GW & MTAG
Multisite Chronic Pain | Adult Asthma	ENSG00000168631	DPCR1	2.5718	0.0050592	0.0855387	2.9927	0.0013825	0.0363154	-0.4209	GW & MTAG
Multisite Chronic Pain | Adult Asthma	ENSG00000183032	SLC25A21	3.4975	0.00023484	0.0121054	3.9185	4.4543e-05	0.00350332	-0.421	GW & MTAG
Multisite Chronic Pain | Child Asthma	ENSG00000166747	AP1G1	4.8359	6.6275e-07	0.000191003	5.2569	7.3261e-08	2.97907e-05	-0.421	GW & MTAG
Child Asthma | Multisite Chronic Pain	ENSG00000161395	PGAP3	7.1272	5.1226e-13	1.94874e-10	7.5484	2.2038e-14	1.27633e-11	-0.4212	GW & MTAG
Multisite Chronic Pain | Child Asthma	ENSG00000167110	GOLGA2	2.1048	0.017656	0.172115	2.5262	0.0057651	0.0835349	-0.4214	GW
Multisite Chronic Pain | Adult Asthma	ENSG00000019995	ZRANB1	4.1858	1.4208e-05	0.00172134	4.6073	2.0394e-06	0.000354336	-0.4215	GW & MTAG
Multisite Chronic Pain | Adult Asthma	ENSG00000082293	COL19A1	2.2702	0.011596	0.136847	2.6918	0.0035535	0.0629317	-0.4216	GW
Multisite Chronic Pain | Late Asthma	ENSG00000167136	ENDOG	2.4311	0.0075266	0.10646	2.8529	0.0021662	0.047532	-0.4218	GW
Adult Asthma | Multisite Chronic Pain	ENSG00000243646	IL10RB	2.5594	0.0052419	0.218654	2.9817	0.0014331	0.0832505	-0.4223	GW
Multisite Chronic Pain | Adult Asthma	ENSG00000137038	TMEM261	2.8902	0.0019252	0.0492194	3.3127	0.00046201	0.0170462	-0.4225	GW & MTAG
Adult Asthma | Multisite Chronic Pain	ENSG00000204351	SKIV2L	3.1311	0.00087074	0.0749427	3.5538	0.00018988	0.0210619	-0.4227	GW & MTAG
Multisite Chronic Pain | Adult Asthma	ENSG00000233822	HIST1H2BN	1.9918	0.023195	0.195266	2.4146	0.0078757	0.0996824	-0.4228	GW
Multisite Chronic Pain | Adult Asthma	ENSG00000175029	CTBP2	3.645	0.00013368	0.00856137	4.0679	2.3716e-05	0.0022663	-0.4229	GW & MTAG
Child Asthma | Multisite Chronic Pain	ENSG00000204392	LSM2	7.3412	1.0586e-13	4.91113e-11	7.7642	4.1078e-15	4.29419e-12	-0.423	GW & MTAG
Multisite Chronic Pain | Child Asthma	ENSG00000179979	CRIPAK	2.142	0.016098	0.164182	2.5652	0.0051561	0.0774644	-0.4232	GW
Multisite Chronic Pain | Late Asthma	ENSG00000155511	GRIA1	3.4734	0.00025698	0.0128045	3.8968	4.873e-05	0.00368114	-0.4234	GW & MTAG
Multisite Chronic Pain | Late Asthma	ENSG00000197702	PARVA	2.3967	0.0082728	0.111839	2.8203	0.002399	0.0501638	-0.4236	GW
Late Asthma | Multisite Chronic Pain	ENSG00000185189	NRBP2	2.7798	0.0027199	0.139448	3.2053	0.0006745	0.0749479	-0.4255	GW
Multisite Chronic Pain | Late Asthma	ENSG00000151338	MIPOL1	4.5549	2.6208e-06	0.00051392	4.9806	3.1689e-07	9.03941e-05	-0.4257	GW & MTAG
Child Asthma | Multisite Chronic Pain	ENSG00000167757	KLK11	2.3851	0.0085363	0.136599	2.8109	0.0024704	0.0583613	-0.4258	GW
Multisite Chronic Pain | Late Asthma	ENSG00000069018	TRPC7	2.2796	0.011315	0.132853	2.7057	0.0034081	0.061425	-0.4261	GW
Adult Asthma | Multisite Chronic Pain	ENSG00000183840	GPR39	2.642	0.0041204	0.186212	3.0683	0.0010764	0.0695005	-0.4263	GW
Multisite Chronic Pain | Adult Asthma	ENSG00000178035	IMPDH2	2.6701	0.0037914	0.0740024	3.0969	0.00097777	0.0290064	-0.4268	GW & MTAG
Child Asthma | Multisite Chronic Pain	ENSG00000172818	OVOL1	5.6367	8.667e-09	1.28793e-06	6.0637	6.6525e-10	1.05077e-07	-0.427	GW & MTAG
Multisite Chronic Pain | Late Asthma	ENSG00000165995	CACNB2	3.0654	0.001087	0.0330183	3.4931	0.00023877	0.0105879	-0.4277	GW & MTAG
Multisite Chronic Pain | Child Asthma	ENSG00000161203	AP2M1	2.2205	0.013192	0.145127	2.6482	0.0040466	0.0676221	-0.4277	GW
Multisite Chronic Pain | Adult Asthma	ENSG00000161203	AP2M1	2.2204	0.013197	0.144942	2.6482	0.0040466	0.0676221	-0.4278	GW
Multisite Chronic Pain | Adult Asthma	ENSG00000182993	C12orf60	2.0373	0.020809	0.185228	2.4653	0.0068456	0.0920725	-0.428	GW
Multisite Chronic Pain | Adult Asthma	ENSG00000176371	ZSCAN2	2.2279	0.012945	0.144204	2.6561	0.003953	0.0667941	-0.4282	GW
Multisite Chronic Pain | Late Asthma	ENSG00000177706	FAM20C	2.4889	0.0064067	0.0956753	2.9173	0.0017653	0.0422473	-0.4284	GW & MTAG
Adult Asthma | Multisite Chronic Pain	ENSG00000173145	NOC3L	2.549	0.0054012	0.220938	2.9775	0.001453	0.0841507	-0.4285	GW
Adult Asthma | Multisite Chronic Pain	ENSG00000180902	D2HGDH	6.202	2.7876e-10	2.94572e-07	6.6307	1.6701e-11	1.45086e-08	-0.4287	GW & MTAG
Multisite Chronic Pain | Late Asthma	ENSG00000117016	RIMS3	2.6426	0.0041139	0.0744534	3.0716	0.0010644	0.0307758	-0.429	GW & MTAG
Multisite Chronic Pain | Late Asthma	ENSG00000185774	KCNIP4	2.8267	0.0023516	0.0533132	3.2559	0.00056512	0.0194956	-0.4292	GW & MTAG
Multisite Chronic Pain | Adult Asthma	ENSG00000222017	AC011997.1	4.3552	6.6463e-06	0.00100783	4.7844	8.5747e-07	0.000184759	-0.4292	GW & MTAG
Multisite Chronic Pain | Late Asthma	ENSG00000204393	RP11-410N8.4	2.9061	0.0018301	0.0456829	3.3359	0.00042515	0.0160732	-0.4298	GW & MTAG
Adult Asthma | Multisite Chronic Pain	ENSG00000231852	CYP21A2	6.7775	6.1116e-12	1.05681e-08	7.2073	2.8533e-13	6.81653e-10	-0.4298	GW & MTAG
Multisite Chronic Pain | Late Asthma	ENSG00000178773	CPNE7	2.5448	0.0054674	0.0871713	2.9749	0.0014653	0.0376893	-0.4301	GW & MTAG
Multisite Chronic Pain | Late Asthma	ENSG00000125965	GDF5	3.2068	0.00067119	0.0247987	3.638	0.00013739	0.00752378	-0.4312	GW & MTAG
Multisite Chronic Pain | Late Asthma	ENSG00000268656	AC110084.1	2.149	0.015816	0.158085	2.582	0.0049119	0.0752213	-0.433	GW
Multisite Chronic Pain | Adult Asthma	ENSG00000197165	SULT1A2	2.0767	0.018915	0.177376	2.5098	0.0060405	0.0853942	-0.4331	GW
Multisite Chronic Pain | Late Asthma	ENSG00000168878	SFTPB	2.1525	0.015677	0.157471	2.5857	0.0048589	0.0748994	-0.4332	GW
Multisite Chronic Pain | Adult Asthma	ENSG00000110375	UPK2	2.4335	0.007476	0.106998	2.8672	0.0020703	0.0463864	-0.4337	GW
Multisite Chronic Pain | Late Asthma	ENSG00000198522	GPN1	3.4147	0.00031929	0.0150402	3.8486	5.94e-05	0.00426491	-0.4339	GW & MTAG
Adult Asthma | Multisite Chronic Pain	ENSG00000077238	IL4R	3.074	0.0010559	0.0851029	3.5081	0.00022569	0.0230371	-0.4341	GW & MTAG
Multisite Chronic Pain | Adult Asthma	ENSG00000115520	COQ10B	4.0719	2.332e-05	0.00239767	4.5061	3.3008e-06	0.000508749	-0.4342	GW & MTAG
Late Asthma | Multisite Chronic Pain	ENSG00000177432	NAP1L5	2.7271	0.0031948	0.151335	3.1613	0.00078524	0.0837987	-0.4342	GW
Adult Asthma | Multisite Chronic Pain	ENSG00000165841	CYP2C19	3.1591	0.00079119	0.0703235	3.5935	0.0001631	0.0193613	-0.4344	GW & MTAG
Multisite Chronic Pain | Late Asthma	ENSG00000152217	SETBP1	2.1082	0.017507	0.165894	2.5441	0.0054778	0.0804655	-0.4359	GW
Late Asthma | Multisite Chronic Pain	ENSG00000221947	XKR9	2.6689	0.0038046	0.160979	3.1048	0.00095218	0.0947816	-0.4359	GW
Multisite Chronic Pain | Child Asthma	ENSG00000078114	NEBL	3.9449	3.9917e-05	0.0037402	4.3809	5.9108e-06	0.000770929	-0.436	GW & MTAG
Multisite Chronic Pain | Adult Asthma	ENSG00000152430	BOLL	4.1915	1.3857e-05	0.00168958	4.6281	1.8454e-06	0.000329619	-0.4366	GW & MTAG
Adult Asthma | Multisite Chronic Pain	ENSG00000268923	AL645922.1	3.7307	9.5481e-05	0.0138637	4.1677	1.5383e-05	0.00288235	-0.437	GW & MTAG
Multisite Chronic Pain | Adult Asthma	ENSG00000134533	RERG	3.859	5.6933e-05	0.00458866	4.296	8.6939e-06	0.00105833	-0.437	GW & MTAG
Multisite Chronic Pain | Late Asthma	ENSG00000152784	PRDM8	2.6769	0.0037155	0.0696937	3.115	0.00091984	0.0279299	-0.4381	GW & MTAG
Multisite Chronic Pain | Late Asthma	ENSG00000104888	SLC17A7	2.0278	0.02129	0.183852	2.4663	0.0068268	0.092026	-0.4385	GW
Multisite Chronic Pain | Late Asthma	ENSG00000186193	SAPCD2	2.1293	0.016616	0.162092	2.5681	0.0051123	0.0769341	-0.4388	GW
Child Asthma | Multisite Chronic Pain	ENSG00000120075	HOXB5	2.8489	0.0021935	0.055335	3.288	0.00050446	0.0175295	-0.4391	GW & MTAG
Multisite Chronic Pain | Adult Asthma	ENSG00000152784	PRDM8	2.6755	0.0037307	0.073668	3.115	0.00091984	0.0279299	-0.4395	GW & MTAG
Child Asthma | Multisite Chronic Pain	ENSG00000143556	S100A7	2.1356	0.016356	0.1958	2.5752	0.0050098	0.0931822	-0.4396	GW
Multisite Chronic Pain | Late Asthma	ENSG00000167800	TBX10	2.3218	0.010122	0.125136	2.7616	0.002876	0.0555213	-0.4398	GW
Multisite Chronic Pain | Late Asthma	ENSG00000115241	PPM1G	2.0946	0.018104	0.168913	2.5348	0.0056252	0.0821305	-0.4402	GW
Adult Asthma | Multisite Chronic Pain	ENSG00000254521	SIGLEC12	3.1049	0.00095169	0.0794555	3.5452	0.00019615	0.0214218	-0.4403	GW & MTAG
Multisite Chronic Pain | Late Asthma	ENSG00000174945	AMZ1	2.5168	0.0059209	0.0915621	2.9571	0.001553	0.0389764	-0.4403	GW & MTAG
Late Asthma | Multisite Chronic Pain	ENSG00000254870	ATP6V1G2-DDX39B	3.2779	0.00052293	0.0497234	3.7185	0.00010021	0.0199501	-0.4406	GW & MTAG
Child Asthma | Multisite Chronic Pain	ENSG00000126368	NR1D1	7.1601	4.0312e-13	1.63144e-10	7.6008	1.471e-14	9.37125e-12	-0.4407	GW & MTAG
Multisite Chronic Pain | Child Asthma	ENSG00000189120	SP6	2.7637	0.0028571	0.0618962	3.2051	0.00067506	0.0221299	-0.4414	GW & MTAG
Multisite Chronic Pain | Adult Asthma	ENSG00000078114	NEBL	3.9384	4.1016e-05	0.0035624	4.3809	5.9108e-06	0.000770929	-0.4425	GW & MTAG
Multisite Chronic Pain | Adult Asthma	ENSG00000234127	TRIM26	2.6447	0.0040884	0.076429	3.0875	0.0010093	0.0296765	-0.4428	GW & MTAG
Child Asthma | Multisite Chronic Pain	ENSG00000141655	TNFRSF11A	3.8646	5.5647e-05	0.00308234	4.3075	8.2573e-06	0.00061406	-0.4429	GW & MTAG
Multisite Chronic Pain | Late Asthma	ENSG00000180592	SKIDA1	2.7621	0.0028717	0.0599245	3.2062	0.00067249	0.0221062	-0.4441	GW & MTAG
Multisite Chronic Pain | Late Asthma	ENSG00000196277	GRM7	2.3724	0.0088363	0.116476	2.8165	0.0024277	0.0505427	-0.4441	GW
Multisite Chronic Pain | Late Asthma	ENSG00000175470	PPP2R2D	2.9964	0.0013659	0.0378756	3.4411	0.00028967	0.0122211	-0.4447	GW & MTAG
Multisite Chronic Pain | Child Asthma	ENSG00000100979	PLTP	2.8635	0.0020948	0.0521534	3.3087	0.00046872	0.0171613	-0.4452	GW & MTAG
Multisite Chronic Pain | Late Asthma	ENSG00000100207	TCF20	4.3543	6.6755e-06	0.000950681	4.8011	7.8917e-07	0.000175379	-0.4468	GW & MTAG
Late Asthma | Multisite Chronic Pain	ENSG00000197880	MDS2	2.802	0.0025397	0.136164	3.2492	0.00057857	0.070135	-0.4472	GW
Multisite Chronic Pain | Late Asthma	ENSG00000120645	IQSEC3	2.2707	0.011584	0.134095	2.7183	0.0032813	0.0600117	-0.4476	GW
Multisite Chronic Pain | Adult Asthma	ENSG00000163431	LMOD1	2.8861	0.00195	0.049574	3.3341	0.00042785	0.0160732	-0.448	GW & MTAG
Multisite Chronic Pain | Child Asthma	ENSG00000102891	MT4	2.2446	0.012398	0.140355	2.6938	0.0035322	0.062881	-0.4492	GW
Multisite Chronic Pain | Late Asthma	ENSG00000090520	DNAJB11	2.8529	0.0021661	0.0510726	3.3028	0.00047865	0.0172929	-0.4499	GW & MTAG
Multisite Chronic Pain | Child Asthma	ENSG00000180592	SKIDA1	2.756	0.0029259	0.0626024	3.2062	0.00067249	0.0221062	-0.4502	GW & MTAG
Child Asthma | Multisite Chronic Pain	ENSG00000081154	PCNP	2.6684	0.0038105	0.0804434	3.1189	0.0009076	0.0276652	-0.4505	GW & MTAG
Multisite Chronic Pain | Child Asthma	ENSG00000117859	OSBPL9	2.9247	0.0017238	0.0463113	3.3755	0.00036836	0.014456	-0.4508	GW & MTAG
Late Asthma | Multisite Chronic Pain	ENSG00000196126	HLA-DRB1	7.0693	7.7834e-13	3.7012e-09	7.5202	2.7347e-14	1.74219e-10	-0.4509	GW & MTAG
Adult Asthma | Multisite Chronic Pain	ENSG00000134460	IL2RA	3.9059	4.6929e-05	0.00836519	4.3568	6.5995e-06	0.00137097	-0.4509	GW & MTAG
Multisite Chronic Pain | Late Asthma	ENSG00000198795	ZNF521	2.3747	0.008782	0.116197	2.8256	0.0023598	0.0496702	-0.4509	GW
Multisite Chronic Pain | Adult Asthma	ENSG00000180447	GAS1	2.0177	0.021811	0.190524	2.4693	0.0067682	0.0918743	-0.4516	GW
Multisite Chronic Pain | Child Asthma	ENSG00000149294	NCAM1	5.2222	8.8383e-08	4.10032e-05	5.6738	6.982e-09	3.81257e-06	-0.4516	GW & MTAG
Child Asthma | Multisite Chronic Pain	ENSG00000204952	FBXO47	2.2019	0.013837	0.17992	2.6539	0.0039778	0.0801938	-0.452	GW
Multisite Chronic Pain | Child Asthma	ENSG00000185104	FAF1	3.5788	0.00017262	0.0101936	4.0322	2.7624e-05	0.00249033	-0.4534	GW & MTAG
Multisite Chronic Pain | Child Asthma	ENSG00000205683	DPF3	3.5307	0.0002072	0.0115238	3.985	3.3739e-05	0.00286587	-0.4543	GW & MTAG
Late Asthma | Multisite Chronic Pain	ENSG00000178498	DTX3	3.1225	0.0008967	0.0725793	3.577	0.00017379	0.0322473	-0.4545	GW & MTAG
Adult Asthma | Multisite Chronic Pain	ENSG00000173588	CCDC41	2.6855	0.0036214	0.175477	3.1406	0.00084289	0.0598859	-0.4551	GW
Multisite Chronic Pain | Child Asthma	ENSG00000157992	KRTCAP3	2.1409	0.01614	0.164258	2.5969	0.0047036	0.0738056	-0.456	GW
Multisite Chronic Pain | Adult Asthma	ENSG00000172803	SNX32	3.1373	0.00085248	0.0290174	3.5944	0.00016256	0.00829461	-0.4571	GW & MTAG
Multisite Chronic Pain | Late Asthma	ENSG00000178467	P4HTM	3.5923	0.00016392	0.00939133	4.0495	2.5668e-05	0.00237497	-0.4572	GW & MTAG
Multisite Chronic Pain | Late Asthma	ENSG00000075399	VPS9D1	2.4791	0.0065853	0.0974778	2.9364	0.0016601	0.0406767	-0.4573	GW & MTAG
Late Asthma | Multisite Chronic Pain	ENSG00000159216	RUNX1	2.7645	0.0028503	0.141555	3.2223	0.00063584	0.0732059	-0.4578	GW
Multisite Chronic Pain | Child Asthma	ENSG00000180447	GAS1	2.0111	0.022158	0.192702	2.4693	0.0067682	0.0918743	-0.4582	GW
Multisite Chronic Pain | Child Asthma	ENSG00000156603	MED19	2.9961	0.0013671	0.0396396	3.4545	0.00027567	0.011813	-0.4584	GW & MTAG
Late Asthma | Multisite Chronic Pain	ENSG00000204498	NFKBIL1	2.6944	0.0035254	0.158567	3.1532	0.00080744	0.0843267	-0.4588	GW
Child Asthma | Multisite Chronic Pain	ENSG00000214160	ALG3	2.2726	0.011525	0.160912	2.7319	0.0031488	0.0689346	-0.4593	GW
Multisite Chronic Pain | Late Asthma	ENSG00000186960	C14orf23	2.6571	0.0039406	0.0726355	3.1175	0.00091206	0.0277568	-0.4604	GW & MTAG
Multisite Chronic Pain | Child Asthma	ENSG00000116161	CACYBP	3.3585	0.00039184	0.0167112	3.8198	6.6774e-05	0.00462021	-0.4613	GW & MTAG
Multisite Chronic Pain | Child Asthma	ENSG00000172840	PDP2	2.031	0.021126	0.18923	2.4925	0.006343	0.0882296	-0.4615	GW
Adult Asthma | Multisite Chronic Pain	ENSG00000073605	GSDMB	3.1233	0.00089405	0.0760084	3.5849	0.00016861	0.019746	-0.4616	GW & MTAG
Child Asthma | Multisite Chronic Pain	ENSG00000118292	C1orf54	2.6405	0.0041388	0.0840172	3.1023	0.0009602	0.0288543	-0.4618	GW & MTAG
Multisite Chronic Pain | Adult Asthma	ENSG00000162944	RFTN2	4.737	1.0845e-06	0.000264465	5.1998	9.9753e-08	3.89077e-05	-0.4628	GW & MTAG
Adult Asthma | Multisite Chronic Pain	ENSG00000167914	GSDMA	2.6477	0.0040523	0.185578	3.1109	0.00093273	0.063214	-0.4632	GW
Multisite Chronic Pain | Adult Asthma	ENSG00000117859	OSBPL9	2.9119	0.001796	0.04725	3.3755	0.00036836	0.014456	-0.4636	GW & MTAG
Multisite Chronic Pain | Late Asthma	ENSG00000047457	CP	2.0237	0.021499	0.184453	2.4883	0.006417	0.0888064	-0.4646	GW
Adult Asthma | Multisite Chronic Pain	ENSG00000196230	TUBB	3.5144	0.00022036	0.0275754	3.9795	3.4531e-05	0.00540948	-0.4651	GW & MTAG
Late Asthma | Multisite Chronic Pain	ENSG00000180902	D2HGDH	2.6658	0.0038402	0.160979	3.1316	0.00086931	0.0879061	-0.4658	GW
Multisite Chronic Pain | Late Asthma	ENSG00000197852	FAM212B	4.3401	7.1214e-06	0.000981566	4.8064	7.6825e-07	0.000172739	-0.4663	GW & MTAG
Multisite Chronic Pain | Adult Asthma	ENSG00000164620	RELL2	1.9841	0.023622	0.197481	2.4506	0.0071313	0.0939307	-0.4665	GW
Multisite Chronic Pain | Late Asthma	ENSG00000171303	KCNK3	3.5825	0.00017013	0.00957168	4.049	2.5723e-05	0.00237497	-0.4665	GW & MTAG
Child Asthma | Multisite Chronic Pain	ENSG00000204188	GGNBP1	3.6462	0.00013309	0.00631298	4.1131	1.9515e-05	0.00126004	-0.4669	GW & MTAG
Adult Asthma | Multisite Chronic Pain	ENSG00000100412	ACO2	2.6438	0.0040985	0.186174	3.112	0.00092897	0.0631832	-0.4682	GW
Multisite Chronic Pain | Late Asthma	ENSG00000173011	TADA2B	2.315	0.010306	0.125999	2.7834	0.0026898	0.0534381	-0.4684	GW
Child Asthma | Multisite Chronic Pain	ENSG00000143631	FLG	2.172	0.014928	0.187052	2.6404	0.0041402	0.0825104	-0.4684	GW
Multisite Chronic Pain | Late Asthma	ENSG00000150977	RILPL2	2.3142	0.010329	0.125999	2.7829	0.0026939	0.053464	-0.4687	GW
Multisite Chronic Pain | Adult Asthma	ENSG00000151287	TEX30	2.334	0.0097983	0.125042	2.8032	0.0025297	0.0516534	-0.4692	GW
Multisite Chronic Pain | Late Asthma	ENSG00000176986	SEC24C	2.7722	0.002784	0.0590202	3.2415	0.00059452	0.020182	-0.4693	GW & MTAG
Multisite Chronic Pain | Late Asthma	ENSG00000234127	TRIM26	2.6165	0.0044413	0.0784339	3.0875	0.0010093	0.0296765	-0.471	GW & MTAG
Child Asthma | Multisite Chronic Pain	ENSG00000188895	MSL1	2.9888	0.0014004	0.0401908	3.4598	0.00027026	0.0108103	-0.471	GW & MTAG
Multisite Chronic Pain | Adult Asthma	ENSG00000148143	ZNF462	1.9503	0.025573	0.206057	2.4219	0.0077199	0.0982963	-0.4716	GW
Multisite Chronic Pain | Late Asthma	ENSG00000166888	STAT6	2.2983	0.010773	0.128795	2.77	0.0028027	0.0546124	-0.4717	GW
Adult Asthma | Multisite Chronic Pain	ENSG00000163618	CADPS	3.063	0.0010957	0.0864785	3.5351	0.00020384	0.0217642	-0.4721	GW & MTAG
Multisite Chronic Pain | Late Asthma	ENSG00000092931	MFSD11	2.335	0.0097729	0.122378	2.8074	0.0024971	0.051205	-0.4724	GW
Adult Asthma | Multisite Chronic Pain	ENSG00000182185	RAD51B	2.7632	0.0028622	0.150977	3.2362	0.00060574	0.0474463	-0.473	GW
Multisite Chronic Pain | Late Asthma	ENSG00000133835	HSD17B4	2.2241	0.01307	0.14374	2.6972	0.0034965	0.0624534	-0.4731	GW
Multisite Chronic Pain | Late Asthma	ENSG00000125821	DTD1	2.0349	0.020928	0.181851	2.5086	0.0060603	0.0854163	-0.4737	GW
Multisite Chronic Pain | Child Asthma	ENSG00000167800	TBX10	2.2876	0.011079	0.133823	2.7616	0.002876	0.0555213	-0.474	GW
Multisite Chronic Pain | Adult Asthma	ENSG00000126460	PRRG2	2.7783	0.0027324	0.0616524	3.2533	0.00057041	0.0196121	-0.475	GW & MTAG
Multisite Chronic Pain | Child Asthma	ENSG00000135632	SMYD5	2.1034	0.017714	0.172435	2.5785	0.004961	0.0756701	-0.4751	GW
Multisite Chronic Pain | Child Asthma	ENSG00000065060	UHRF1BP1	5.6578	7.6659e-09	4.28862e-06	6.133	4.311e-10	3.05155e-07	-0.4752	GW & MTAG
Late Asthma | Multisite Chronic Pain	ENSG00000204435	CSNK2B	2.8821	0.0019752	0.119271	3.3592	0.00039082	0.0545208	-0.4771	GW
Adult Asthma | Multisite Chronic Pain	ENSG00000174903	RAB1B	2.7372	0.0030979	0.159689	3.215	0.00065224	0.0492712	-0.4778	GW
Adult Asthma | Multisite Chronic Pain	ENSG00000204420	C6orf25	2.8072	0.0024986	0.139372	3.2852	0.00050952	0.0423389	-0.478	GW
Multisite Chronic Pain | Adult Asthma	ENSG00000204304	PBX2	3.4579	0.00027222	0.0133796	3.9363	4.1382e-05	0.00330917	-0.4784	GW & MTAG
Adult Asthma | Multisite Chronic Pain	ENSG00000204619	PPP1R11	3.1939	0.00070174	0.0647951	3.6735	0.00011964	0.0150432	-0.4796	GW & MTAG
Multisite Chronic Pain | Child Asthma	ENSG00000176020	AMIGO3	6.4387	6.0251e-11	6.37521e-08	6.9189	2.2751e-12	4.34817e-09	-0.4802	GW & MTAG
Multisite Chronic Pain | Child Asthma	ENSG00000173540	GMPPB	6.4387	6.0251e-11	6.37521e-08	6.9189	2.2751e-12	4.34817e-09	-0.4802	GW & MTAG
Multisite Chronic Pain | Late Asthma	ENSG00000213654	GPSM3	2.587	0.004841	0.0822149	3.0675	0.0010792	0.031016	-0.4805	GW & MTAG
Multisite Chronic Pain | Adult Asthma	ENSG00000214655	ZSWIM8	3.2286	0.000622	0.0234278	3.7091	0.000104	0.00629193	-0.4805	GW & MTAG
Child Asthma | Multisite Chronic Pain	ENSG00000185499	MUC1	2.0984	0.017936	0.206889	2.5793	0.0049494	0.0927203	-0.4809	GW
Multisite Chronic Pain | Late Asthma	ENSG00000101350	KIF3B	3.5078	0.00022592	0.0117411	3.9893	3.314e-05	0.00282755	-0.4815	GW & MTAG
Multisite Chronic Pain | Adult Asthma	ENSG00000198089	SFI1	1.9528	0.025423	0.205425	2.4347	0.0074521	0.096363	-0.4819	GW
Multisite Chronic Pain | Late Asthma	ENSG00000163431	LMOD1	2.8517	0.0021741	0.0510726	3.3341	0.00042785	0.0160732	-0.4824	GW & MTAG
Multisite Chronic Pain | Late Asthma	ENSG00000114853	ZBTB47	1.9871	0.023455	0.194191	2.4697	0.0067621	0.0918743	-0.4826	GW
Multisite Chronic Pain | Late Asthma	ENSG00000213780	GTF2H4	1.953	0.025407	0.203481	2.4365	0.0074144	0.0961357	-0.4835	GW
Multisite Chronic Pain | Late Asthma	ENSG00000164638	SLC29A4	2.7377	0.0030937	0.062549	3.2219	0.00063668	0.0212731	-0.4842	GW & MTAG
Adult Asthma | Multisite Chronic Pain	ENSG00000172005	MAL	2.8435	0.0022312	0.131392	3.3281	0.0004372	0.0373025	-0.4846	GW
Multisite Chronic Pain | Adult Asthma	ENSG00000176986	SEC24C	2.7568	0.0029183	0.0639434	3.2415	0.00059452	0.020182	-0.4847	GW & MTAG
Adult Asthma | Multisite Chronic Pain	ENSG00000262039	RP11-81K2.1	2.7435	0.0030396	0.158401	3.2282	0.00062286	0.0480004	-0.4847	GW
Multisite Chronic Pain | Late Asthma	ENSG00000136535	TBR1	3.3426	0.00041506	0.0178213	3.8283	6.4525e-05	0.00455056	-0.4857	GW & MTAG
Multisite Chronic Pain | Late Asthma	ENSG00000112144	ICK	2.4945	0.0063062	0.094944	2.9809	0.0014368	0.0374116	-0.4864	GW & MTAG
Multisite Chronic Pain | Late Asthma	ENSG00000176887	SOX11	3.021	0.0012598	0.0361428	3.508	0.00022573	0.0101749	-0.487	GW & MTAG
Multisite Chronic Pain | Adult Asthma	ENSG00000196821	C6orf106	5.9681	1.1999e-09	8.15118e-07	6.4552	5.4031e-11	5.1632e-08	-0.4871	GW & MTAG
Multisite Chronic Pain | Child Asthma	ENSG00000204308	RNF5	2.4929	0.0063356	0.0970285	2.9804	0.0014395	0.037419	-0.4875	GW & MTAG
Multisite Chronic Pain | Late Asthma	ENSG00000172732	MUS81	2.0555	0.019917	0.177443	2.5437	0.0054838	0.0804655	-0.4882	GW
Multisite Chronic Pain | Late Asthma	ENSG00000067221	STOML1	3.1207	0.00090197	0.0299937	3.6097	0.00015325	0.00798069	-0.489	GW & MTAG
Adult Asthma | Multisite Chronic Pain	ENSG00000204544	MUC21	3.018	0.0012721	0.0948887	3.507	0.00022661	0.0230371	-0.489	GW & MTAG
Child Asthma | Multisite Chronic Pain	ENSG00000168131	OR2B2	2.751	0.0029708	0.068744	3.241	0.00059562	0.019971	-0.49	GW & MTAG
Multisite Chronic Pain | Late Asthma	ENSG00000114439	BBX	5.1614	1.2256e-07	4.57101e-05	5.6518	7.9378e-09	4.21409e-06	-0.4904	GW & MTAG
Multisite Chronic Pain | Adult Asthma	ENSG00000167110	GOLGA2	2.0358	0.020886	0.185393	2.5262	0.0057651	0.0835349	-0.4904	GW
Child Asthma | Multisite Chronic Pain	ENSG00000134453	RBM17	3.0813	0.0010306	0.0317715	3.5725	0.00017678	0.00774913	-0.4912	GW & MTAG
Multisite Chronic Pain | Adult Asthma	ENSG00000165995	CACNB2	3.0019	0.0013417	0.039041	3.4931	0.00023877	0.0105879	-0.4912	GW & MTAG
Adult Asthma | Multisite Chronic Pain	ENSG00000110713	NUP98	3.5339	0.0002047	0.0263081	4.0252	2.8467e-05	0.0046501	-0.4913	GW & MTAG
Multisite Chronic Pain | Adult Asthma	ENSG00000213654	GPSM3	2.5755	0.0050054	0.0852973	3.0675	0.0010792	0.031016	-0.492	GW & MTAG
Late Asthma | Multisite Chronic Pain	ENSG00000204301	NOTCH4	3.2323	0.00061393	0.0550828	3.7245	9.787e-05	0.0196894	-0.4922	GW & MTAG
Multisite Chronic Pain | Adult Asthma	ENSG00000182541	LIMK2	2.0658	0.019425	0.180166	2.5582	0.0052606	0.0786037	-0.4924	GW
Multisite Chronic Pain | Late Asthma	ENSG00000112214	FHL5	2.894	0.0019021	0.0465635	3.3873	0.0003529	0.0140513	-0.4933	GW & MTAG
Multisite Chronic Pain | Child Asthma	ENSG00000118292	C1orf54	2.5747	0.0050157	0.0854871	3.0685	0.0010757	0.030962	-0.4938	GW & MTAG
Multisite Chronic Pain | Late Asthma	ENSG00000172757	CFL1	3.0657	0.0010858	0.0330183	3.56	0.00018544	0.00895658	-0.4943	GW & MTAG
Multisite Chronic Pain | Child Asthma	ENSG00000175202	HIGD2B	3.6382	0.00013729	0.00867572	4.1326	1.7933e-05	0.00185262	-0.4944	GW & MTAG
Adult Asthma | Multisite Chronic Pain	ENSG00000204536	CCHCR1	4.9133	4.4767e-07	0.000144324	5.409	3.1689e-08	1.21128e-05	-0.4957	GW & MTAG
Multisite Chronic Pain | Late Asthma	ENSG00000172046	USP19	3.1735	0.00075294	0.0268196	3.6694	0.00012157	0.00693737	-0.4959	GW & MTAG
Multisite Chronic Pain | Adult Asthma	ENSG00000198576	ARC	3.3513	0.00040222	0.0173878	3.8478	5.9582e-05	0.00426491	-0.4965	GW & MTAG
Multisite Chronic Pain | Child Asthma	ENSG00000138646	HERC5	1.9706	0.024387	0.20039	2.4683	0.0067877	0.0918743	-0.4977	GW
Multisite Chronic Pain | Adult Asthma	ENSG00000204520	MICA	2.242	0.01248	0.141636	2.7404	0.0030679	0.0578901	-0.4984	GW
Multisite Chronic Pain | Child Asthma	ENSG00000221840	OR4A5	2.059	0.019747	0.183134	2.5581	0.0052622	0.0786037	-0.4991	GW
Adult Asthma | Multisite Chronic Pain	ENSG00000131507	NDFIP1	3.1779	0.00074161	0.0674936	3.6772	0.0001179	0.015022	-0.4993	GW & MTAG
Multisite Chronic Pain | Adult Asthma	ENSG00000101346	POFUT1	2.7927	0.0026133	0.0599207	3.292	0.00049739	0.0177684	-0.4993	GW & MTAG
Multisite Chronic Pain | Late Asthma	ENSG00000122512	PMS2	2.1402	0.016169	0.159982	2.6409	0.0041343	0.0684703	-0.5007	GW
Multisite Chronic Pain | Child Asthma	ENSG00000101346	POFUT1	2.7909	0.0026285	0.0591677	3.292	0.00049739	0.0177684	-0.5011	GW & MTAG
Multisite Chronic Pain | Late Asthma	ENSG00000120278	PLEKHG1	1.967	0.024594	0.19983	2.469	0.0067747	0.0918743	-0.502	GW
Multisite Chronic Pain | Adult Asthma	ENSG00000173402	DAG1	6.0303	8.1845e-10	5.76583e-07	6.5323	3.238e-11	3.43804e-08	-0.502	GW & MTAG
Multisite Chronic Pain | Late Asthma	ENSG00000183763	TRAIP	6.6175	1.8271e-11	1.98685e-08	7.1197	5.4085e-13	1.72279e-09	-0.5022	GW & MTAG
Late Asthma | Multisite Chronic Pain	ENSG00000137033	IL33	2.8531	0.0021647	0.126692	3.3556	0.00039593	0.0546301	-0.5025	GW
Multisite Chronic Pain | Adult Asthma	ENSG00000206503	HLA-A	1.9206	0.027394	0.213406	2.4241	0.0076739	0.0977757	-0.5035	GW
Adult Asthma | Multisite Chronic Pain	ENSG00000204475	NCR3	3.9262	4.3141e-05	0.00789024	4.4299	4.7137e-06	0.00101223	-0.5037	GW & MTAG
Multisite Chronic Pain | Adult Asthma	ENSG00000175311	ANKS4B	2.3106	0.010428	0.129606	2.8143	0.0024439	0.0507741	-0.5037	GW
Multisite Chronic Pain | Late Asthma	ENSG00000112511	PHF1	2.2116	0.013498	0.146326	2.7153	0.0033103	0.0604143	-0.5037	GW
Adult Asthma | Multisite Chronic Pain	ENSG00000031081	ARHGAP31	2.8263	0.0023542	0.135285	3.3303	0.00043375	0.0371741	-0.504	GW
Multisite Chronic Pain | Late Asthma	ENSG00000115204	MPV17	1.9659	0.024654	0.200061	2.4702	0.0067522	0.0918743	-0.5043	GW
Multisite Chronic Pain | Adult Asthma	ENSG00000196277	GRM7	2.3121	0.010386	0.129288	2.8165	0.0024277	0.0505427	-0.5044	GW
Multisite Chronic Pain | Child Asthma	ENSG00000103502	CDIPT	2.1053	0.017634	0.172115	2.6101	0.0045263	0.07233	-0.5048	GW
Adult Asthma | Multisite Chronic Pain	ENSG00000206344	HCG27	3.2551	0.00056676	0.0547225	3.76	8.4956e-05	0.0118517	-0.5049	GW & MTAG
Multisite Chronic Pain | Late Asthma	ENSG00000102891	MT4	2.1887	0.014311	0.150705	2.6938	0.0035322	0.062881	-0.5051	GW
Multisite Chronic Pain | Adult Asthma	ENSG00000198860	TSEN15	2.5238	0.0058055	0.092407	3.0294	0.0012251	0.0336064	-0.5056	GW & MTAG
Multisite Chronic Pain | Late Asthma	ENSG00000134042	MRO	2.7903	0.0026327	0.057037	3.297	0.00048853	0.0175503	-0.5067	GW & MTAG
Multisite Chronic Pain | Late Asthma	ENSG00000173421	CCDC36	5.7698	3.9671e-09	2.43414e-06	6.2769	1.7275e-10	1.43548e-07	-0.5071	GW & MTAG
Multisite Chronic Pain | Late Asthma	ENSG00000133961	NUMB	3.7165	0.00010102	0.00686251	4.2237	1.2015e-05	0.00133506	-0.5072	GW & MTAG
Multisite Chronic Pain | Late Asthma	ENSG00000011304	PTBP1	2.7657	0.0028396	0.0595502	3.2729	0.00053217	0.0186621	-0.5072	GW & MTAG
Multisite Chronic Pain | Child Asthma	ENSG00000176986	SEC24C	2.7324	0.0031439	0.065284	3.2415	0.00059452	0.020182	-0.5091	GW & MTAG
Multisite Chronic Pain | Adult Asthma	ENSG00000135124	P2RX4	2.0438	0.020485	0.183882	2.5554	0.0053027	0.0789293	-0.5116	GW
Late Asthma | Multisite Chronic Pain	ENSG00000134686	PHC2	2.625	0.0043319	0.170948	3.1369	0.0008537	0.0872509	-0.5119	GW
Adult Asthma | Multisite Chronic Pain	ENSG00000167654	ATCAY	2.8675	0.0020687	0.124231	3.3795	0.00036315	0.0325846	-0.512	GW
Multisite Chronic Pain | Adult Asthma	ENSG00000101473	ACOT8	2.0884	0.018379	0.174968	2.6013	0.0046439	0.0731089	-0.5129	GW
Multisite Chronic Pain | Adult Asthma	ENSG00000067221	STOML1	3.0967	0.00097849	0.0315649	3.6097	0.00015325	0.00798069	-0.513	GW & MTAG
Multisite Chronic Pain | Adult Asthma	ENSG00000205683	DPF3	3.4717	0.00025859	0.0129483	3.985	3.3739e-05	0.00286587	-0.5133	GW & MTAG
Multisite Chronic Pain | Child Asthma	ENSG00000162065	TBC1D24	2.2253	0.013031	0.144005	2.7405	0.0030671	0.0578901	-0.5152	GW
Multisite Chronic Pain | Late Asthma	ENSG00000109944	C11orf63	1.9488	0.02566	0.204046	2.4648	0.0068537	0.0920962	-0.516	GW
Adult Asthma | Multisite Chronic Pain	ENSG00000204618	RNF39	3.3751	0.00036895	0.0398739	3.8917	4.978e-05	0.00737516	-0.5166	GW & MTAG
Multisite Chronic Pain | Late Asthma	ENSG00000162877	PM20D1	3.2418	0.00059388	0.0226377	3.7597	8.5074e-05	0.00538389	-0.5179	GW & MTAG
Adult Asthma | Multisite Chronic Pain	ENSG00000138688	KIAA1109	4.6905	1.363e-06	0.000381259	5.2086	9.5116e-08	3.13424e-05	-0.5181	GW & MTAG
Multisite Chronic Pain | Late Asthma	ENSG00000077150	NFKB2	3.1882	0.00071585	0.0258863	3.7078	0.00010452	0.00629193	-0.5196	GW & MTAG
Multisite Chronic Pain | Child Asthma	ENSG00000160741	CRTC2	3.911	4.5964e-05	0.00412397	4.4307	4.6968e-06	0.000664928	-0.5197	GW & MTAG
Multisite Chronic Pain | Child Asthma	ENSG00000168878	SFTPB	2.065	0.01946	0.181534	2.5857	0.0048589	0.0748994	-0.5207	GW
Multisite Chronic Pain | Late Asthma	ENSG00000108828	VAT1	3.1027	0.00095878	0.0310681	3.6238	0.00014514	0.00772678	-0.5211	GW & MTAG
Multisite Chronic Pain | Adult Asthma	ENSG00000148219	ASTN2	4.226	1.1894e-05	0.00151836	4.7485	1.0246e-06	0.000207086	-0.5225	GW & MTAG
Multisite Chronic Pain | Late Asthma	ENSG00000079691	LRRC16A	2.0946	0.018104	0.168913	2.6174	0.0044296	0.0712614	-0.5228	GW
Multisite Chronic Pain | Child Asthma	ENSG00000021826	CPS1	7.5494	2.1868e-14	2.07976e-10	8.0759	3.3477e-16	3.19906e-12	-0.5265	GW & MTAG
Multisite Chronic Pain | Adult Asthma	ENSG00000078328	RBFOX1	3.0225	0.0012533	0.0374239	3.5494	0.00019308	0.0091643	-0.5269	GW & MTAG
Multisite Chronic Pain | Late Asthma	ENSG00000153060	TEKT5	2.5371	0.0055886	0.0884366	3.0652	0.0010877	0.0312134	-0.5281	GW & MTAG
Multisite Chronic Pain | Adult Asthma	ENSG00000175202	HIGD2B	3.604	0.0001567	0.00919935	4.1326	1.7933e-05	0.00185262	-0.5286	GW & MTAG
Multisite Chronic Pain | Adult Asthma	ENSG00000166888	STAT6	2.2382	0.012606	0.142556	2.77	0.0028027	0.0546124	-0.5318	GW
Multisite Chronic Pain | Adult Asthma	ENSG00000042781	USH2A	2.3735	0.0088098	0.118072	2.9059	0.0018308	0.0429856	-0.5324	GW
Multisite Chronic Pain | Late Asthma	ENSG00000163915	C3orf65	2.3022	0.010661	0.128181	2.8348	0.0022929	0.048963	-0.5326	GW
Multisite Chronic Pain | Adult Asthma	ENSG00000178568	ERBB4	5.0338	2.4046e-07	8.16748e-05	5.5667	1.2979e-08	6.30123e-06	-0.5329	GW & MTAG
Multisite Chronic Pain | Late Asthma	ENSG00000134533	RERG	3.7625	8.4099e-05	0.00599119	4.296	8.6939e-06	0.00105833	-0.5335	GW & MTAG
Multisite Chronic Pain | Child Asthma	ENSG00000204435	CSNK2B	2.0662	0.019406	0.181386	2.6007	0.0046519	0.0731746	-0.5345	GW
Multisite Chronic Pain | Late Asthma	ENSG00000169862	CTNND2	2.3645	0.0090279	0.117504	2.8994	0.0018693	0.0436036	-0.5349	GW
Multisite Chronic Pain | Child Asthma	ENSG00000164620	RELL2	1.9157	0.027703	0.214029	2.4506	0.0071313	0.0939307	-0.5349	GW
Multisite Chronic Pain | Late Asthma	ENSG00000197153	HIST1H3J	2.2005	0.013885	0.148576	2.7359	0.0031102	0.0582766	-0.5354	GW
Adult Asthma | Multisite Chronic Pain	ENSG00000243649	CFB	2.5776	0.004974	0.211656	3.1132	0.00092543	0.0631672	-0.5356	GW
Multisite Chronic Pain | Adult Asthma	ENSG00000167800	TBX10	2.2254	0.013028	0.14438	2.7616	0.002876	0.0555213	-0.5362	GW
Multisite Chronic Pain | Late Asthma	ENSG00000198576	ARC	3.3115	0.00046399	0.0190617	3.8478	5.9582e-05	0.00426491	-0.5363	GW & MTAG
Adult Asthma | Multisite Chronic Pain	ENSG00000244255	CFB	2.5842	0.0048796	0.209043	3.1207	0.00090207	0.0622396	-0.5365	GW
Multisite Chronic Pain | Child Asthma	ENSG00000112511	PHF1	2.1785	0.014683	0.154472	2.7153	0.0033103	0.0604143	-0.5368	GW
Late Asthma | Multisite Chronic Pain	ENSG00000204438	GPANK1	3.4425	0.00028817	0.0332158	3.9802	3.4424e-05	0.00981957	-0.5377	GW & MTAG
Multisite Chronic Pain | Adult Asthma	ENSG00000133195	SLC39A11	3.0464	0.001158	0.0354121	3.5847	0.00016875	0.00841774	-0.5383	GW & MTAG
Multisite Chronic Pain | Late Asthma	ENSG00000187801	ZFP69B	2.1365	0.016318	0.160904	2.6758	0.0037271	0.0646391	-0.5393	GW
Multisite Chronic Pain | Late Asthma	ENSG00000204520	MICA	2.2011	0.013864	0.148567	2.7404	0.0030679	0.0578901	-0.5393	GW
Late Asthma | Multisite Chronic Pain	ENSG00000204315	FKBPL	3.4739	0.0002565	0.0306085	4.0139	2.9859e-05	0.00893844	-0.54	GW & MTAG
Adult Asthma | Multisite Chronic Pain	ENSG00000109471	IL2	4.6444	1.7054e-06	0.000463406	5.1844	1.0835e-07	3.48571e-05	-0.54	GW & MTAG
Multisite Chronic Pain | Adult Asthma	ENSG00000179399	GPC5	1.9692	0.024468	0.201562	2.5096	0.0060434	0.0853942	-0.5404	GW
Multisite Chronic Pain | Late Asthma	ENSG00000030110	BAK1	2.126	0.01675	0.162386	2.6677	0.003819	0.0654021	-0.5417	GW
Child Asthma | Multisite Chronic Pain	ENSG00000115598	IL1RL2	5.8816	2.0316e-09	3.22026e-07	6.4238	6.6446e-11	1.5678e-08	-0.5422	GW & MTAG
Multisite Chronic Pain | Late Asthma	ENSG00000174151	CYB561D1	1.9856	0.023539	0.194668	2.5283	0.0057306	0.0831416	-0.5427	GW
Child Asthma | Multisite Chronic Pain	ENSG00000254870	ATP6V1G2-DDX39B	6.1204	4.6673e-10	8.64591e-08	6.664	1.3323e-11	3.44093e-09	-0.5436	GW & MTAG
Multisite Chronic Pain | Late Asthma	ENSG00000112146	FBXO9	1.9436	0.025974	0.205591	2.4885	0.0064136	0.0888064	-0.5449	GW
Multisite Chronic Pain | Late Asthma	ENSG00000138100	TRIM54	1.8879	0.029523	0.219101	2.433	0.0074879	0.0965646	-0.5451	GW
Multisite Chronic Pain | Adult Asthma	ENSG00000169862	CTNND2	2.3542	0.0092805	0.121457	2.8994	0.0018693	0.0436036	-0.5452	GW
Multisite Chronic Pain | Adult Asthma	ENSG00000221840	OR4A5	2.0126	0.02208	0.191686	2.5581	0.0052622	0.0786037	-0.5455	GW
Multisite Chronic Pain | Late Asthma	ENSG00000179399	GPC5	1.9624	0.02486	0.200535	2.5096	0.0060434	0.0853942	-0.5472	GW
Child Asthma | Multisite Chronic Pain	ENSG00000164404	GDF9	2.8399	0.0022565	0.0564006	3.3874	0.00035284	0.0133534	-0.5475	GW & MTAG
Multisite Chronic Pain | Adult Asthma	ENSG00000079691	LRRC16A	2.0689	0.019278	0.179221	2.6174	0.0044296	0.0712614	-0.5485	GW
Adult Asthma | Multisite Chronic Pain	ENSG00000100413	POLR3H	2.5803	0.0049364	0.210527	3.1302	0.00087346	0.0615999	-0.5499	GW
Multisite Chronic Pain | Adult Asthma	ENSG00000021826	CPS1	7.5258	2.6196e-14	1.66091e-10	8.0759	3.3477e-16	3.19906e-12	-0.5501	GW & MTAG
Multisite Chronic Pain | Late Asthma	ENSG00000215346	AF131215.5	1.9361	0.026429	0.207574	2.4863	0.0064532	0.0889853	-0.5502	GW
Multisite Chronic Pain | Adult Asthma	ENSG00000138646	HERC5	1.9165	0.027651	0.214673	2.4683	0.0067877	0.0918743	-0.5518	GW
Multisite Chronic Pain | Late Asthma	ENSG00000178537	SLC25A20	3.259	0.00055907	0.0217734	3.8109	6.9241e-05	0.00472619	-0.5519	GW & MTAG
Multisite Chronic Pain | Adult Asthma	ENSG00000213722	DDAH2	2.2192	0.013235	0.14518	2.773	0.0027768	0.054431	-0.5538	GW
Multisite Chronic Pain | Late Asthma	ENSG00000168936	TMEM129	3.131	0.00087091	0.029436	3.6854	0.00011416	0.00663169	-0.5544	GW & MTAG
Multisite Chronic Pain | Adult Asthma	ENSG00000186960	C14orf23	2.563	0.0051884	0.0863673	3.1175	0.00091206	0.0277568	-0.5545	GW & MTAG
Adult Asthma | Multisite Chronic Pain	ENSG00000213676	ATF6B	5.4786	2.1439e-08	1.07313e-05	6.0333	8.0335e-10	4.14963e-07	-0.5547	GW & MTAG
Multisite Chronic Pain | Late Asthma	ENSG00000198963	RORB	2.503	0.006158	0.0941455	3.0577	0.001115	0.0317111	-0.5547	GW & MTAG
Adult Asthma | Multisite Chronic Pain	ENSG00000056558	TRAF1	3.271	0.00053591	0.0530914	3.8257	6.5195e-05	0.00936847	-0.5547	GW & MTAG
Multisite Chronic Pain | Child Asthma	ENSG00000109736	MFSD10	3.7139	0.00010206	0.00721667	4.2687	9.833e-06	0.00117455	-0.5548	GW & MTAG
Multisite Chronic Pain | Child Asthma	ENSG00000156873	PHKG2	1.907	0.028261	0.21658	2.4618	0.0069114	0.0925208	-0.5548	GW
Multisite Chronic Pain | Adult Asthma	ENSG00000163915	C3orf65	2.2782	0.011357	0.136375	2.8348	0.0022929	0.048963	-0.5566	GW
Multisite Chronic Pain | Child Asthma	ENSG00000111328	CDK2AP1	3.1061	0.00094789	0.0312266	3.663	0.00012465	0.00704826	-0.5569	GW & MTAG
Multisite Chronic Pain | Adult Asthma	ENSG00000204472	AIF1	4.0066	3.0805e-05	0.00300542	4.5646	2.5017e-06	0.000426897	-0.558	GW & MTAG
Multisite Chronic Pain | Late Asthma	ENSG00000168631	DPCR1	2.4345	0.0074558	0.105754	2.9927	0.0013825	0.0363154	-0.5582	GW
Multisite Chronic Pain | Late Asthma	ENSG00000136942	RPL35	3.8214	6.635e-05	0.00504817	4.3802	5.9296e-06	0.000770929	-0.5588	GW & MTAG
Adult Asthma | Multisite Chronic Pain	ENSG00000177105	RHOG	4.0975	2.0885e-05	0.00436542	4.6572	1.6027e-06	0.000392703	-0.5597	GW & MTAG
Multisite Chronic Pain | Late Asthma	ENSG00000174469	CNTNAP2	3.2297	0.00061954	0.0233567	3.79	7.5326e-05	0.00500754	-0.5603	GW & MTAG
Adult Asthma | Multisite Chronic Pain	ENSG00000204410	MSH5	6.0261	8.3967e-10	6.94407e-07	6.5873	2.2388e-11	1.72513e-08	-0.5612	GW & MTAG
Child Asthma | Multisite Chronic Pain	ENSG00000172803	SNX32	2.7847	0.0026788	0.0634539	3.3468	0.0004088	0.0148819	-0.5621	GW & MTAG
Child Asthma | Multisite Chronic Pain	ENSG00000188389	PDCD1	3.5069	0.00022664	0.0100254	4.0701	2.3497e-05	0.00145332	-0.5632	GW & MTAG
Adult Asthma | Multisite Chronic Pain	ENSG00000069667	RORA	5.2076	9.5674e-08	3.95612e-05	5.7716	3.9252e-09	1.88148e-06	-0.564	GW & MTAG
Multisite Chronic Pain | Late Asthma	ENSG00000197183	C20orf112	4.481	3.7154e-06	0.000615354	5.0451	2.266e-07	7.21797e-05	-0.5641	GW & MTAG
Multisite Chronic Pain | Adult Asthma	ENSG00000156873	PHKG2	1.8977	0.028868	0.220079	2.4618	0.0069114	0.0925208	-0.5641	GW
Adult Asthma | Multisite Chronic Pain	ENSG00000137310	TCF19	6.3663	9.6803e-11	1.08311e-07	6.935	2.0313e-12	2.98632e-09	-0.5687	GW & MTAG
Child Asthma | Multisite Chronic Pain	ENSG00000250641	MEGT1	5.4627	2.3445e-08	3.16275e-06	6.0314	8.1295e-10	1.25299e-07	-0.5687	GW & MTAG
Multisite Chronic Pain | Late Asthma	ENSG00000148331	ASB6	2.3538	0.009292	0.11926	2.9233	0.0017318	0.0416329	-0.5695	GW
Multisite Chronic Pain | Late Asthma	ENSG00000136933	RABEPK	3.1376	0.00085174	0.0293408	3.7074	0.00010469	0.00629193	-0.5698	GW & MTAG
Adult Asthma | Multisite Chronic Pain	ENSG00000176986	SEC24C	3.1833	0.00072798	0.0668933	3.754	8.701e-05	0.0120503	-0.5707	GW & MTAG
Multisite Chronic Pain | Late Asthma	ENSG00000078328	RBFOX1	2.9785	0.0014482	0.0394244	3.5494	0.00019308	0.0091643	-0.5709	GW & MTAG
Multisite Chronic Pain | Adult Asthma	ENSG00000149294	NCAM1	5.1022	1.6787e-07	6.02463e-05	5.6738	6.982e-09	3.81257e-06	-0.5716	GW & MTAG
Multisite Chronic Pain | Child Asthma	ENSG00000140835	CHST4	3.4081	0.00032707	0.0150634	3.9812	3.4285e-05	0.00289936	-0.5731	GW & MTAG
Multisite Chronic Pain | Adult Asthma	ENSG00000102891	MT4	2.1199	0.017007	0.167401	2.6938	0.0035322	0.062881	-0.5739	GW
Multisite Chronic Pain | Child Asthma	ENSG00000162877	PM20D1	3.1858	0.00072189	0.0258167	3.7597	8.5074e-05	0.00538389	-0.5739	GW & MTAG
Multisite Chronic Pain | Late Asthma	ENSG00000141295	SCRN2	2.0965	0.01802	0.168597	2.6715	0.0037756	0.065067	-0.575	GW
Adult Asthma | Multisite Chronic Pain	ENSG00000204396	VWA7	5.0361	2.3756e-07	8.86006e-05	5.6112	1.0045e-08	4.26622e-06	-0.5751	GW & MTAG
Multisite Chronic Pain | Adult Asthma	ENSG00000014123	UFL1	2.4983	0.0062389	0.0959239	3.0735	0.0010579	0.0306807	-0.5752	GW & MTAG
Multisite Chronic Pain | Late Asthma	ENSG00000204580	DDR1	2.2755	0.011439	0.133684	2.8508	0.0021806	0.0477384	-0.5753	GW
Multisite Chronic Pain | Late Asthma	ENSG00000101346	POFUT1	2.7165	0.003299	0.0648917	3.292	0.00049739	0.0177684	-0.5755	GW & MTAG
Multisite Chronic Pain | Late Asthma	ENSG00000170624	SGCD	2.8013	0.0025445	0.0558879	3.3775	0.00036569	0.0144402	-0.5762	GW & MTAG
Adult Asthma | Multisite Chronic Pain	ENSG00000204539	CDSN	5.1766	1.13e-07	4.57313e-05	5.7537	4.3661e-09	2.03524e-06	-0.5771	GW & MTAG
Adult Asthma | Multisite Chronic Pain	ENSG00000197721	CR1L	2.4666	0.0068205	0.245706	3.0439	0.0011678	0.0724643	-0.5773	GW
Multisite Chronic Pain | Late Asthma	ENSG00000214655	ZSWIM8	3.1316	0.00086931	0.029436	3.7091	0.000104	0.00629193	-0.5775	GW & MTAG
Multisite Chronic Pain | Late Asthma	ENSG00000105464	GRIN2D	1.8811	0.029979	0.219742	2.4588	0.0069708	0.093022	-0.5777	GW
Multisite Chronic Pain | Late Asthma	ENSG00000185130	HIST1H2BL	1.835	0.033253	0.23101	2.4144	0.007881	0.0996834	-0.5794	GW
Multisite Chronic Pain | Adult Asthma	ENSG00000157992	KRTCAP3	2.0174	0.021827	0.190533	2.5969	0.0047036	0.0738056	-0.5795	GW
Late Asthma | Multisite Chronic Pain	ENSG00000115607	IL18RAP	5.5665	1.2996e-08	2.0809e-05	6.1477	3.9305e-10	8.34664e-07	-0.5812	GW & MTAG
Multisite Chronic Pain | Adult Asthma	ENSG00000182183	FAM159A	2.0177	0.02181	0.190524	2.5991	0.0046741	0.0734633	-0.5814	GW
Child Asthma | Multisite Chronic Pain	ENSG00000103485	QPRT	1.9865	0.023489	0.235026	2.5692	0.0050965	0.0940196	-0.5827	GW
Adult Asthma | Multisite Chronic Pain	ENSG00000183864	TOB2	2.4261	0.00763	0.260557	3.0091	0.0013101	0.0779081	-0.583	GW
Multisite Chronic Pain | Adult Asthma	ENSG00000145147	SLIT2	1.8545	0.031831	0.230546	2.4409	0.0073255	0.0955013	-0.5864	GW
Multisite Chronic Pain | Child Asthma	ENSG00000092931	MFSD11	2.2203	0.0132	0.145131	2.8074	0.0024971	0.051205	-0.5871	GW
Multisite Chronic Pain | Late Asthma	ENSG00000019995	ZRANB1	4.0198	2.9122e-05	0.00278357	4.6073	2.0394e-06	0.000354336	-0.5875	GW & MTAG
Multisite Chronic Pain | Late Asthma	ENSG00000111371	SLC38A1	2.1073	0.017545	0.165996	2.6949	0.0035204	0.0628216	-0.5876	GW
Multisite Chronic Pain | Late Asthma	ENSG00000185104	FAF1	3.4441	0.00028645	0.0139349	4.0322	2.7624e-05	0.00249033	-0.5881	GW & MTAG
Multisite Chronic Pain | Child Asthma	ENSG00000166133	RPUSD2	1.9987	0.022819	0.194987	2.5889	0.0048144	0.0746252	-0.5902	GW
Multisite Chronic Pain | Child Asthma	ENSG00000129514	FOXA1	3.9279	4.2851e-05	0.00393753	4.5188	3.1097e-06	0.000489361	-0.5909	GW & MTAG
Adult Asthma | Multisite Chronic Pain	ENSG00000163060	TEKT4	2.9922	0.0013847	0.100334	3.5836	0.00016944	0.019746	-0.5914	GW
Multisite Chronic Pain | Late Asthma	ENSG00000058404	CAMK2B	3.0214	0.001258	0.0361428	3.6129	0.00015139	0.00798069	-0.5915	GW & MTAG
Adult Asthma | Multisite Chronic Pain	ENSG00000162706	CADM3	2.6548	0.0039673	0.18316	3.2466	0.00058391	0.0461144	-0.5918	GW
Multisite Chronic Pain | Adult Asthma	ENSG00000065361	ERBB3	3.5377	0.00020178	0.0108114	4.1297	1.8164e-05	0.00185642	-0.592	GW & MTAG
Multisite Chronic Pain | Adult Asthma	ENSG00000254470	AP5B1	2.4543	0.0070583	0.103046	3.0476	0.0011532	0.0324117	-0.5933	GW
Multisite Chronic Pain | Adult Asthma	ENSG00000215346	AF131215.5	1.8925	0.029209	0.220908	2.4863	0.0064532	0.0889853	-0.5938	GW
Multisite Chronic Pain | Late Asthma	ENSG00000103042	SLC38A7	3.1558	0.0008004	0.0279679	3.7497	8.8537e-05	0.00554793	-0.5939	GW & MTAG
Adult Asthma | Multisite Chronic Pain	ENSG00000167157	PRRX2	2.8969	0.0018841	0.119458	3.492	0.00023974	0.0237405	-0.5951	GW
Child Asthma | Multisite Chronic Pain	ENSG00000254726	MEX3A	2.3184	0.010213	0.149662	2.9137	0.0017857	0.0463667	-0.5953	GW
Multisite Chronic Pain | Late Asthma	ENSG00000182572	HIST1H3I	1.9754	0.024109	0.197322	2.5716	0.0050616	0.0765913	-0.5962	GW
Adult Asthma | Multisite Chronic Pain	ENSG00000139613	SMARCC2	2.7235	0.0032301	0.164753	3.3209	0.00044863	0.037939	-0.5974	GW
Child Asthma | Multisite Chronic Pain	ENSG00000132698	RAB25	2.252	0.01216	0.16688	2.85	0.0021861	0.0537028	-0.598	GW
Child Asthma | Multisite Chronic Pain	ENSG00000184374	COLEC10	3.8795	5.2338e-05	0.00295486	4.4778	3.7703e-06	0.000301498	-0.5983	GW & MTAG
Adult Asthma | Multisite Chronic Pain	ENSG00000145777	TSLP	4.7268	1.1404e-06	0.000323754	5.3259	5.0225e-08	1.77759e-05	-0.5991	GW & MTAG
Multisite Chronic Pain | Late Asthma	ENSG00000111328	CDK2AP1	3.063	0.0010957	0.0330772	3.663	0.00012465	0.00704826	-0.6	GW & MTAG
Child Asthma | Multisite Chronic Pain	ENSG00000160049	DFFA	2.9528	0.0015745	0.0435933	3.5557	0.00018849	0.00808061	-0.6029	GW & MTAG
Multisite Chronic Pain | Child Asthma	ENSG00000163704	PRRT3	1.9412	0.026115	0.208449	2.5462	0.0054454	0.0801174	-0.605	GW
Multisite Chronic Pain | Late Asthma	ENSG00000180447	GAS1	1.8636	0.031187	0.223832	2.4693	0.0067682	0.0918743	-0.6057	GW
Multisite Chronic Pain | Child Asthma	ENSG00000186960	C14orf23	2.5115	0.0060114	0.0947331	3.1175	0.00091206	0.0277568	-0.606	GW & MTAG
Multisite Chronic Pain | Child Asthma	ENSG00000134533	RERG	3.6899	0.00011218	0.00764794	4.296	8.6939e-06	0.00105833	-0.6061	GW & MTAG
Child Asthma | Multisite Chronic Pain	ENSG00000108798	ABI3	2.07	0.019228	0.21346	2.6767	0.0037178	0.0779289	-0.6067	GW
Multisite Chronic Pain | Late Asthma	ENSG00000133195	SLC39A11	2.9769	0.001456	0.0394997	3.5847	0.00016875	0.00841774	-0.6078	GW & MTAG
Adult Asthma | Multisite Chronic Pain	ENSG00000255152	MSH5-SAPCD1	5.8793	2.0598e-09	1.5069e-06	6.4899	4.2944e-11	2.93123e-08	-0.6106	GW & MTAG
Multisite Chronic Pain | Adult Asthma	ENSG00000178381	ZFAND2A	2.7649	0.0028472	0.063341	3.3757	0.0003681	0.014456	-0.6108	GW & MTAG
Multisite Chronic Pain | Adult Asthma	ENSG00000186470	BTN3A2	2.278	0.011364	0.136375	2.8915	0.0019168	0.0440841	-0.6135	GW
Multisite Chronic Pain | Child Asthma	ENSG00000198585	NUDT16	2.1486	0.015832	0.16234	2.7621	0.0028714	0.0554886	-0.6135	GW
Child Asthma | Multisite Chronic Pain	ENSG00000166278	C2	4.1333	1.7876e-05	0.00122751	4.7472	1.0313e-06	9.38581e-05	-0.6139	GW & MTAG
Adult Asthma | Multisite Chronic Pain	ENSG00000145012	LPP	2.8581	0.002131	0.126273	3.4757	0.00025479	0.024972	-0.6176	GW
Multisite Chronic Pain | Late Asthma	ENSG00000204681	GABBR1	1.9357	0.026454	0.207669	2.5533	0.0053351	0.0791065	-0.6176	GW
Adult Asthma | Multisite Chronic Pain	ENSG00000226979	LTA	5.4526	2.4821e-08	1.21056e-05	6.0709	6.3584e-10	3.3756e-07	-0.6183	GW & MTAG
Adult Asthma | Multisite Chronic Pain	ENSG00000160886	LY6K	3.181	0.00073392	0.0671149	3.7994	7.253e-05	0.0103447	-0.6184	GW & MTAG
Multisite Chronic Pain | Late Asthma	ENSG00000012983	MAP4K5	1.8092	0.03521	0.238508	2.4289	0.0075723	0.0972593	-0.6197	GW
Adult Asthma | Multisite Chronic Pain	ENSG00000130193	THEM6	3.2895	0.00050188	0.0505093	3.9104	4.6069e-05	0.00687868	-0.6209	GW & MTAG
Multisite Chronic Pain | Adult Asthma	ENSG00000198585	NUDT16	2.1396	0.016194	0.163143	2.7621	0.0028714	0.0554886	-0.6225	GW
Adult Asthma | Multisite Chronic Pain	ENSG00000198558	HIST1H4L	2.7792	0.0027244	0.147218	3.4021	0.00033434	0.0305737	-0.6229	GW
Multisite Chronic Pain | Adult Asthma	ENSG00000185052	SLC24A3	4.7884	8.407e-07	0.000222097	5.4115	3.1251e-08	1.42207e-05	-0.6231	GW & MTAG
Adult Asthma | Multisite Chronic Pain	ENSG00000204576	PRR3	2.9033	0.0018464	0.117854	3.5291	0.00020847	0.0220126	-0.6258	GW
Child Asthma | Multisite Chronic Pain	ENSG00000117560	FASLG	3.8092	6.9719e-05	0.00371464	4.4355	4.5922e-06	0.000356773	-0.6263	GW & MTAG
Multisite Chronic Pain | Late Asthma	ENSG00000176124	DLEU1	2.8528	0.0021665	0.0510726	3.4792	0.00025148	0.0109794	-0.6264	GW & MTAG
Adult Asthma | Multisite Chronic Pain	ENSG00000261272	MUC22	3.6975	0.00010888	0.0155715	4.3244	7.6481e-06	0.00157173	-0.6269	GW & MTAG
Multisite Chronic Pain | Adult Asthma	ENSG00000168878	SFTPB	1.9574	0.025152	0.20419	2.5857	0.0048589	0.0748994	-0.6283	GW
Multisite Chronic Pain | Adult Asthma	ENSG00000162065	TBC1D24	2.1116	0.017362	0.169308	2.7405	0.0030671	0.0578901	-0.6289	GW
Late Asthma | Multisite Chronic Pain	ENSG00000115602	IL1RL1	5.2281	8.564e-08	0.000108597	5.8571	2.3546e-09	2.50006e-06	-0.629	GW & MTAG
Multisite Chronic Pain | Adult Asthma	ENSG00000140835	CHST4	3.3495	0.00040475	0.0174074	3.9812	3.4285e-05	0.00289936	-0.6317	GW & MTAG
Adult Asthma | Multisite Chronic Pain	ENSG00000204469	PRRC2A	4.0831	2.2217e-05	0.00459336	4.7152	1.2073e-06	0.000316081	-0.6321	GW & MTAG
Adult Asthma | Multisite Chronic Pain	ENSG00000213722	DDAH2	3.9145	4.53e-05	0.0082062	4.5478	2.7109e-06	0.000631838	-0.6333	GW & MTAG
Child Asthma | Multisite Chronic Pain	ENSG00000204540	PSORS1C1	5.7796	3.7447e-09	5.69824e-07	6.414	7.0887e-11	1.65219e-08	-0.6344	GW & MTAG
Multisite Chronic Pain | Child Asthma	ENSG00000176887	SOX11	2.8735	0.0020294	0.0511952	3.508	0.00022573	0.0101749	-0.6345	GW & MTAG
Multisite Chronic Pain | Late Asthma	ENSG00000065060	UHRF1BP1	5.4981	1.9193e-08	9.12675e-06	6.133	4.311e-10	3.05155e-07	-0.6349	GW & MTAG
Multisite Chronic Pain | Late Asthma	ENSG00000204435	CSNK2B	1.9653	0.024691	0.200178	2.6007	0.0046519	0.0731746	-0.6354	GW
Multisite Chronic Pain | Late Asthma	ENSG00000115896	PLCL1	4.3643	6.376e-06	0.000940139	5.0027	2.8259e-07	8.30902e-05	-0.6384	GW & MTAG
Multisite Chronic Pain | Late Asthma	ENSG00000169981	ZNF35	2.8856	0.0019535	0.0474339	3.5244	0.00021223	0.00970368	-0.6388	GW & MTAG
Late Asthma | Multisite Chronic Pain	ENSG00000232040	SCAND3	3.0924	0.00099275	0.075804	3.7331	9.4584e-05	0.0192307	-0.6407	GW & MTAG
Multisite Chronic Pain | Adult Asthma	ENSG00000204435	CSNK2B	1.9598	0.025007	0.203534	2.6007	0.0046519	0.0731746	-0.6409	GW
Child Asthma | Multisite Chronic Pain	ENSG00000139641	ESYT1	3.9547	3.832e-05	0.00232492	4.5978	2.1348e-06	0.000185456	-0.6431	GW & MTAG
Adult Asthma | Multisite Chronic Pain	ENSG00000196126	HLA-DRB1	6.8758	3.0818e-12	5.86189e-09	7.519	2.7594e-14	8.78961e-11	-0.6432	GW & MTAG
Multisite Chronic Pain | Adult Asthma	ENSG00000167173	C15orf39	2.0671	0.019362	0.179826	2.711	0.0033539	0.0609894	-0.6439	GW
Multisite Chronic Pain | Late Asthma	ENSG00000213722	DDAH2	2.1271	0.016707	0.162276	2.773	0.0027768	0.054431	-0.6459	GW
Child Asthma | Multisite Chronic Pain	ENSG00000204428	LY6G5C	3.2818	0.0005157	0.0185779	3.9279	4.2843e-05	0.00238722	-0.6461	GW & MTAG
Multisite Chronic Pain | Adult Asthma	ENSG00000177352	CCDC71	4.2396	1.1195e-05	0.00144857	4.886	5.1464e-07	0.000136608	-0.6464	GW & MTAG
Adult Asthma | Multisite Chronic Pain	ENSG00000170776	AKAP13	2.4699	0.0067582	0.244413	3.1176	0.00091179	0.0626839	-0.6477	GW
Multisite Chronic Pain | Child Asthma	ENSG00000175311	ANKS4B	2.1665	0.015138	0.157451	2.8143	0.0024439	0.0507741	-0.6478	GW
Multisite Chronic Pain | Adult Asthma	ENSG00000185104	FAF1	3.3831	0.00035841	0.0160786	4.0322	2.7624e-05	0.00249033	-0.6491	GW & MTAG
Multisite Chronic Pain | Adult Asthma	ENSG00000172840	PDP2	1.8434	0.032633	0.233263	2.4925	0.006343	0.0882296	-0.6491	GW
Adult Asthma | Multisite Chronic Pain	ENSG00000186075	ZPBP2	2.8859	0.0019516	0.122106	3.5367	0.00020256	0.021749	-0.6508	GW
Late Asthma | Multisite Chronic Pain	ENSG00000204516	MICB	3.6053	0.00015592	0.0221325	4.2562	1.0398e-05	0.00413872	-0.6509	GW & MTAG
Multisite Chronic Pain | Adult Asthma	ENSG00000136942	RPL35	3.7288	9.6178e-05	0.00686828	4.3802	5.9296e-06	0.000770929	-0.6514	GW & MTAG
Child Asthma | Multisite Chronic Pain	ENSG00000111540	RAB5B	6.7457	7.6159e-12	2.19488e-09	7.398	6.9111e-14	2.87141e-11	-0.6523	GW & MTAG
Multisite Chronic Pain | Late Asthma	ENSG00000117859	OSBPL9	2.7214	0.0032499	0.0645939	3.3755	0.00036836	0.014456	-0.6541	GW & MTAG
Late Asthma | Multisite Chronic Pain	ENSG00000213676	ATF6B	4.9353	4.0023e-07	0.00033099	5.5897	1.1372e-08	1.1439e-05	-0.6544	GW & MTAG
Multisite Chronic Pain | Late Asthma	ENSG00000175202	HIGD2B	3.473	0.0002573	0.0128045	4.1326	1.7933e-05	0.00185262	-0.6596	GW & MTAG
Multisite Chronic Pain | Late Asthma	ENSG00000145029	NICN1	6.6132	1.8802e-11	1.98685e-08	7.273	1.7575e-13	6.71787e-10	-0.6598	GW & MTAG
Adult Asthma | Multisite Chronic Pain	ENSG00000257411	RP11-603J24.9	2.3767	0.0087341	0.279212	3.0366	0.0011962	0.0732749	-0.6599	GW
Adult Asthma | Multisite Chronic Pain	ENSG00000181072	CHRM2	2.7726	0.0027808	0.149417	3.4356	0.00029559	0.0276927	-0.663	GW
Multisite Chronic Pain | Child Asthma	ENSG00000136942	RPL35	3.7172	0.00010073	0.0071492	4.3802	5.9296e-06	0.000770929	-0.663	GW & MTAG
Multisite Chronic Pain | Child Asthma	ENSG00000145029	NICN1	6.6097	1.926e-11	3.3304e-08	7.273	1.7575e-13	6.71787e-10	-0.6633	GW & MTAG
Multisite Chronic Pain | Child Asthma	ENSG00000198728	LDB1	1.7506	0.040007	0.257259	2.4162	0.0078418	0.0993191	-0.6656	GW
Multisite Chronic Pain | Adult Asthma	ENSG00000134294	SLC38A2	2.0255	0.021408	0.187997	2.6912	0.0035593	0.0629317	-0.6657	GW
Adult Asthma | Multisite Chronic Pain	ENSG00000166317	SYNPO2L	2.6674	0.0038222	0.180402	3.3335	0.00042877	0.0370799	-0.6661	GW
Child Asthma | Multisite Chronic Pain	ENSG00000131759	RARA	3.0255	0.0012412	0.0366863	3.6928	0.0001109	0.00533884	-0.6673	GW & MTAG
Multisite Chronic Pain | Child Asthma	ENSG00000254726	MEX3A	1.8459	0.032454	0.232463	2.5133	0.0059811	0.0849894	-0.6674	GW
Multisite Chronic Pain | Late Asthma	ENSG00000204387	C6orf48	2.1102	0.017421	0.165778	2.7776	0.0027379	0.0538341	-0.6674	GW
Multisite Chronic Pain | Late Asthma	ENSG00000172803	SNX32	2.9265	0.0017142	0.0437075	3.5944	0.00016256	0.00829461	-0.6679	GW & MTAG
Multisite Chronic Pain | Late Asthma	ENSG00000138646	HERC5	1.7963	0.03622	0.241734	2.4683	0.0067877	0.0918743	-0.672	GW
Late Asthma | Multisite Chronic Pain	ENSG00000204310	AGPAT1	3.504	0.00022918	0.0284917	4.1774	1.4743e-05	0.00531638	-0.6734	GW & MTAG
Multisite Chronic Pain | Child Asthma	ENSG00000215346	AF131215.5	1.8129	0.034926	0.241223	2.4863	0.0064532	0.0889853	-0.6734	GW
Adult Asthma | Multisite Chronic Pain	ENSG00000113525	IL5	4.4626	4.0477e-06	0.00101304	5.1392	1.3799e-07	4.25365e-05	-0.6766	GW & MTAG
Adult Asthma | Multisite Chronic Pain	ENSG00000132535	DLG4	2.2918	0.010959	0.305	2.9685	0.0014963	0.0858777	-0.6767	GW
Multisite Chronic Pain | Late Asthma	ENSG00000175029	CTBP2	3.3909	0.00034837	0.0158885	4.0679	2.3716e-05	0.0022663	-0.677	GW & MTAG
Multisite Chronic Pain | Late Asthma	ENSG00000233822	HIST1H2BN	1.737	0.041195	0.25733	2.4146	0.0078757	0.0996824	-0.6776	GW
Late Asthma | Multisite Chronic Pain	ENSG00000115841	RMDN2	2.6889	0.0035839	0.160022	3.3693	0.0003768	0.0529852	-0.6804	GW
Late Asthma | Multisite Chronic Pain	ENSG00000221968	FADS3	2.6674	0.0038223	0.160979	3.3479	0.00040715	0.0548811	-0.6805	GW
Multisite Chronic Pain | Late Asthma	ENSG00000131910	NR0B2	2.2172	0.013306	0.145039	2.8977	0.0018795	0.0436036	-0.6805	GW
Multisite Chronic Pain | Child Asthma	ENSG00000183763	TRAIP	6.4385	6.033e-11	6.37521e-08	7.1197	5.4085e-13	1.72279e-09	-0.6812	GW & MTAG
Adult Asthma | Multisite Chronic Pain	ENSG00000204304	PBX2	6.0522	7.1421e-10	6.17499e-07	6.734	8.2537e-12	8.7636e-09	-0.6818	GW & MTAG
Adult Asthma | Multisite Chronic Pain	ENSG00000112182	BACH2	4.9098	4.5586e-07	0.000144515	5.5936	1.1122e-08	4.62095e-06	-0.6838	GW & MTAG
Multisite Chronic Pain | Adult Asthma	ENSG00000065060	UHRF1BP1	5.4478	2.5499e-08	1.27636e-05	6.133	4.311e-10	3.05155e-07	-0.6852	GW & MTAG
Child Asthma | Multisite Chronic Pain	ENSG00000204348	DXO	4.5596	2.5629e-06	0.000223619	5.2462	7.7639e-08	8.83236e-06	-0.6866	GW & MTAG
Adult Asthma | Multisite Chronic Pain	ENSG00000198563	DDX39B	5.7889	3.5415e-09	2.24543e-06	6.476	4.7108e-11	3.10458e-08	-0.6871	GW & MTAG
Adult Asthma | Multisite Chronic Pain	ENSG00000177791	MYOZ1	2.3793	0.0086735	0.27821	3.0671	0.0010807	0.0695432	-0.6878	GW
Adult Asthma | Multisite Chronic Pain	ENSG00000131435	PDLIM4	3.402	0.00033448	0.0377086	4.0901	2.1562e-05	0.0036794	-0.6881	GW & MTAG
Late Asthma | Multisite Chronic Pain	ENSG00000188483	IER5L	2.588	0.0048261	0.182499	3.2765	0.0005256	0.0674179	-0.6885	GW
Multisite Chronic Pain | Adult Asthma	ENSG00000100979	PLTP	2.6194	0.0044047	0.0793514	3.3087	0.00046872	0.0171613	-0.6893	GW & MTAG
Multisite Chronic Pain | Adult Asthma	ENSG00000162877	PM20D1	3.0701	0.00107	0.0336961	3.7597	8.5074e-05	0.00538389	-0.6896	GW & MTAG
Adult Asthma | Multisite Chronic Pain	ENSG00000254870	ATP6V1G2-DDX39B	6.1654	3.5155e-10	3.51939e-07	6.8567	3.5236e-12	4.61669e-09	-0.6913	GW & MTAG
Multisite Chronic Pain | Adult Asthma	ENSG00000176020	AMIGO3	6.2266	2.384e-10	2.06118e-07	6.9189	2.2751e-12	4.34817e-09	-0.6923	GW & MTAG
Multisite Chronic Pain | Adult Asthma	ENSG00000173540	GMPPB	6.2266	2.384e-10	2.06118e-07	6.9189	2.2751e-12	4.34817e-09	-0.6923	GW & MTAG
Multisite Chronic Pain | Late Asthma	ENSG00000166133	RPUSD2	1.8908	0.029327	0.218392	2.5889	0.0048144	0.0746252	-0.6981	GW
Multisite Chronic Pain | Late Asthma	ENSG00000254726	MEX3A	1.8129	0.03492	0.237473	2.5133	0.0059811	0.0849894	-0.7004	GW
Multisite Chronic Pain | Adult Asthma	ENSG00000183763	TRAIP	6.4174	6.9304e-11	8.78821e-08	7.1197	5.4085e-13	1.72279e-09	-0.7023	GW & MTAG
Adult Asthma | Multisite Chronic Pain	ENSG00000183111	ARHGEF37	3.3781	0.00036488	0.0397463	4.0819	2.2338e-05	0.00377809	-0.7038	GW & MTAG
Adult Asthma | Multisite Chronic Pain	ENSG00000250641	MEGT1	3.8976	4.8572e-05	0.00839898	4.6016	2.0966e-06	0.000500878	-0.704	GW & MTAG
Multisite Chronic Pain | Late Asthma	ENSG00000153914	SREK1	1.8805	0.030017	0.21991	2.585	0.0048683	0.0748994	-0.7045	GW
Adult Asthma | Multisite Chronic Pain	ENSG00000196968	FUT11	2.9275	0.0017087	0.111688	3.6389	0.00013689	0.0167708	-0.7114	GW
Adult Asthma | Multisite Chronic Pain	ENSG00000066379	ZNRD1	3.0115	0.0012997	0.096193	3.7234	9.8273e-05	0.0131342	-0.7119	GW & MTAG
Adult Asthma | Multisite Chronic Pain	ENSG00000105889	STEAP1B	2.8284	0.0023394	0.135285	3.5405	0.00019966	0.0215588	-0.7121	GW
Adult Asthma | Multisite Chronic Pain	ENSG00000204616	TRIM31	4.5891	2.226e-06	0.000588066	5.3014	5.7465e-08	1.99686e-05	-0.7123	GW & MTAG
Adult Asthma | Multisite Chronic Pain	ENSG00000168131	OR2B2	2.6851	0.0036256	0.175477	3.3988	0.00033838	0.0307958	-0.7137	GW
Adult Asthma | Multisite Chronic Pain	ENSG00000185650	ZFP36L1	2.9282	0.0017048	0.111688	3.6448	0.00013381	0.0164992	-0.7166	GW
Multisite Chronic Pain | Late Asthma	ENSG00000254470	AP5B1	2.3286	0.0099409	0.123747	3.0476	0.0011532	0.0324117	-0.719	GW
Adult Asthma | Multisite Chronic Pain	ENSG00000100410	PHF5A	2.3383	0.009685	0.287841	3.0597	0.0011078	0.0705742	-0.7214	GW
Multisite Chronic Pain | Adult Asthma	ENSG00000176887	SOX11	2.7836	0.002688	0.060874	3.508	0.00022573	0.0101749	-0.7244	GW & MTAG
Multisite Chronic Pain | Adult Asthma	ENSG00000198728	LDB1	1.6905	0.04547	0.269818	2.4162	0.0078418	0.0993191	-0.7257	GW
Adult Asthma | Multisite Chronic Pain	ENSG00000161920	MED11	2.1945	0.014098	0.344647	2.9205	0.0017472	0.0973542	-0.726	GW
Late Asthma | Multisite Chronic Pain	ENSG00000204807	FAM27E2	2.5051	0.0061213	0.2067	3.2317	0.00061532	0.0730435	-0.7266	GW
Child Asthma | Multisite Chronic Pain	ENSG00000204531	POU5F1	6.4644	5.084e-11	1.29064e-08	7.1927	3.1752e-13	1.12517e-10	-0.7283	GW & MTAG
Multisite Chronic Pain | Late Asthma	ENSG00000198585	NUDT16	2.0334	0.021005	0.182187	2.7621	0.0028714	0.0554886	-0.7287	GW
Child Asthma | Multisite Chronic Pain	ENSG00000164402	SEPT8	6.7472	7.5353e-12	2.19488e-09	7.4766	3.8136e-14	1.8217e-11	-0.7294	GW & MTAG
Multisite Chronic Pain | Child Asthma	ENSG00000182179	UBA7	4.6302	1.8265e-06	0.000385541	5.361	4.1371e-08	1.79701e-05	-0.7308	GW & MTAG
Multisite Chronic Pain | Adult Asthma	ENSG00000141295	SCRN2	1.9403	0.026171	0.208277	2.6715	0.0037756	0.065067	-0.7312	GW
Multisite Chronic Pain | Late Asthma	ENSG00000163704	PRRT3	1.8122	0.034974	0.23762	2.5462	0.0054454	0.0801174	-0.734	GW
Multisite Chronic Pain | Child Asthma	ENSG00000196782	MAML3	6.9638	1.6559e-12	6.29937e-09	7.6984	6.8893e-15	4.38894e-11	-0.7346	GW & MTAG
Multisite Chronic Pain | Child Asthma	ENSG00000132773	TOE1	2.2317	0.012818	0.142835	2.9691	0.0014933	0.038155	-0.7374	GW
Multisite Chronic Pain | Late Asthma	ENSG00000186470	BTN3A2	2.1533	0.015648	0.157471	2.8915	0.0019168	0.0440841	-0.7382	GW
Child Asthma | Multisite Chronic Pain	ENSG00000152804	HHEX	2.6731	0.0037572	0.0800288	3.4129	0.00032134	0.0124573	-0.7398	GW & MTAG
Child Asthma | Multisite Chronic Pain	ENSG00000250264	TAP2	6.1094	5e-10	8.64591e-08	6.8535	3.6025e-12	1.05925e-09	-0.7441	GW & MTAG
Adult Asthma | Multisite Chronic Pain	ENSG00000166278	C2	3.3806	0.00036164	0.0397463	4.126	1.8453e-05	0.00328443	-0.7454	GW & MTAG
Multisite Chronic Pain | Adult Asthma	ENSG00000129514	FOXA1	3.7732	8.0581e-05	0.00594082	4.5188	3.1097e-06	0.000489361	-0.7456	GW & MTAG
Multisite Chronic Pain | Adult Asthma	ENSG00000204356	NELFE	1.8322	0.03346	0.236473	2.5779	0.0049705	0.0757231	-0.7457	GW
Adult Asthma | Multisite Chronic Pain	ENSG00000136754	ABI1	2.1843	0.014472	0.34573	2.9327	0.0016801	0.0941812	-0.7484	GW
Child Asthma | Multisite Chronic Pain	ENSG00000198563	DDX39B	5.2675	6.9163e-08	8.59836e-06	6.0159	8.9436e-10	1.36744e-07	-0.7484	GW & MTAG
Multisite Chronic Pain | Child Asthma	ENSG00000214655	ZSWIM8	2.9606	0.0015353	0.0430088	3.7091	0.000104	0.00629193	-0.7485	GW & MTAG
Multisite Chronic Pain | Adult Asthma	ENSG00000115896	PLCL1	4.2537	1.0516e-05	0.00138407	5.0027	2.8259e-07	8.30902e-05	-0.749	GW & MTAG
Adult Asthma | Multisite Chronic Pain	ENSG00000174851	YIF1A	2.69	0.0035727	0.174695	3.4433	0.0002873	0.0270487	-0.7533	GW
Late Asthma | Multisite Chronic Pain	ENSG00000204290	BTNL2	6.6936	1.089e-11	4.14277e-08	7.4475	4.7573e-14	1.81843e-10	-0.7539	GW & MTAG
Adult Asthma | Multisite Chronic Pain	ENSG00000197208	SLC22A4	2.3606	0.0091228	0.284001	3.1156	0.00091793	0.0628799	-0.755	GW
Late Asthma | Multisite Chronic Pain	ENSG00000113522	RAD50	3.0662	0.001084	0.0799177	3.8237	6.574e-05	0.0149574	-0.7575	GW & MTAG
Multisite Chronic Pain | Late Asthma	ENSG00000185052	SLC24A3	4.653	1.6359e-06	0.000346689	5.4115	3.1251e-08	1.42207e-05	-0.7585	GW & MTAG
Late Asthma | Multisite Chronic Pain	ENSG00000204387	C6orf48	3.7774	7.9246e-05	0.0140851	4.538	2.8397e-06	0.0013916	-0.7606	GW & MTAG
Child Asthma | Multisite Chronic Pain	ENSG00000179344	HLA-DQB1	7.302	1.418e-13	6.27251e-11	8.0628	3.7274e-16	1.42476e-12	-0.7608	GW & MTAG
Multisite Chronic Pain | Child Asthma	ENSG00000167173	C15orf39	1.9502	0.025573	0.205583	2.711	0.0033539	0.0609894	-0.7608	GW
Multisite Chronic Pain | Late Asthma	ENSG00000176658	MYO1D	1.7795	0.03758	0.246231	2.5485	0.0054096	0.0797749	-0.769	GW
Child Asthma | Multisite Chronic Pain	ENSG00000125245	GPR18	4.3895	5.6795e-06	0.000459701	5.1647	1.2038e-07	1.30722e-05	-0.7752	GW & MTAG
Multisite Chronic Pain | Late Asthma	ENSG00000157992	KRTCAP3	1.8204	0.034347	0.23552	2.5969	0.0047036	0.0738056	-0.7765	GW
Multisite Chronic Pain | Adult Asthma	ENSG00000254726	MEX3A	1.7305	0.041768	0.259689	2.5133	0.0059811	0.0849894	-0.7828	GW
Adult Asthma | Multisite Chronic Pain	ENSG00000138684	IL21	3.9336	4.1839e-05	0.00789024	4.7166	1.1993e-06	0.000316081	-0.783	GW & MTAG
Multisite Chronic Pain | Late Asthma	ENSG00000196260	SFTA2	2.5488	0.0054054	0.0866915	3.3333	0.00042912	0.0160811	-0.7845	GW & MTAG
Multisite Chronic Pain | Child Asthma	ENSG00000185052	SLC24A3	4.6243	1.8789e-06	0.000388463	5.4115	3.1251e-08	1.42207e-05	-0.7872	GW & MTAG
Child Asthma | Multisite Chronic Pain	ENSG00000268923	AL645922.1	3.207	0.00067053	0.0229691	3.9948	3.2374e-05	0.00190379	-0.7878	GW & MTAG
Adult Asthma | Multisite Chronic Pain	ENSG00000197375	SLC22A5	2.4368	0.0074084	0.258086	3.2252	0.00062944	0.0483127	-0.7884	GW
Multisite Chronic Pain | Adult Asthma	ENSG00000163704	PRRT3	1.7562	0.039525	0.25417	2.5462	0.0054454	0.0801174	-0.79	GW
Adult Asthma | Multisite Chronic Pain	ENSG00000134987	WDR36	4.263	1.0087e-05	0.0023185	5.0536	2.1678e-07	6.47359e-05	-0.7906	GW & MTAG
Adult Asthma | Multisite Chronic Pain	ENSG00000072778	ACADVL	2.3661	0.0089873	0.282053	3.157	0.00079687	0.0574709	-0.7909	GW
Adult Asthma | Multisite Chronic Pain	ENSG00000204542	C6orf15	3.1945	0.00070048	0.0647951	3.9856	3.365e-05	0.00531503	-0.7911	GW & MTAG
Multisite Chronic Pain | Child Asthma	ENSG00000177352	CCDC71	4.0926	2.1329e-05	0.00230511	4.886	5.1464e-07	0.000136608	-0.7934	GW & MTAG
Child Asthma | Multisite Chronic Pain	ENSG00000226979	LTA	4.4253	4.8161e-06	0.000398291	5.2217	8.8636e-08	9.96477e-06	-0.7964	GW & MTAG
Adult Asthma | Multisite Chronic Pain	ENSG00000167653	PSCA	2.7628	0.0028654	0.150977	3.5632	0.00018318	0.0208389	-0.8004	GW
Late Asthma | Multisite Chronic Pain	ENSG00000184454	NCMAP	2.3873	0.0084867	0.239405	3.1878	0.00071686	0.0782893	-0.8005	GW
Multisite Chronic Pain | Child Asthma	ENSG00000169981	ZNF35	2.7198	0.0032662	0.0664453	3.5244	0.00021223	0.00970368	-0.8046	GW & MTAG
Multisite Chronic Pain | Adult Asthma	ENSG00000068001	HYAL2	2.7637	0.0028572	0.0634152	3.5743	0.00017555	0.00864719	-0.8106	GW & MTAG
Adult Asthma | Multisite Chronic Pain	ENSG00000081237	PTPRC	2.148	0.015855	0.355051	2.959	0.0015433	0.08831	-0.811	GW
Multisite Chronic Pain | Late Asthma	ENSG00000065361	ERBB3	3.3173	0.00045442	0.0188943	4.1297	1.8164e-05	0.00185642	-0.8124	GW & MTAG
Adult Asthma | Multisite Chronic Pain	ENSG00000166888	STAT6	5.8936	1.8895e-09	1.49751e-06	6.7068	9.9474e-12	1.0006e-08	-0.8132	GW & MTAG
Multisite Chronic Pain | Adult Asthma	ENSG00000131910	NR0B2	2.0835	0.018604	0.175645	2.8977	0.0018795	0.0436036	-0.8142	GW
Multisite Chronic Pain | Late Asthma	ENSG00000132773	TOE1	2.1517	0.01571	0.157583	2.9691	0.0014933	0.038155	-0.8174	GW
Multisite Chronic Pain | Late Asthma	ENSG00000204439	C6orf47	3.9641	3.6844e-05	0.00327481	4.7837	8.6038e-07	0.000184759	-0.8196	GW & MTAG
Multisite Chronic Pain | Late Asthma	ENSG00000149294	NCAM1	4.8542	6.0423e-07	0.000153241	5.6738	6.982e-09	3.81257e-06	-0.8196	GW & MTAG
Adult Asthma | Multisite Chronic Pain	ENSG00000204540	PSORS1C1	4.9828	3.1332e-07	0.000112446	5.8062	3.1954e-09	1.60712e-06	-0.8234	GW & MTAG
Multisite Chronic Pain | Late Asthma	ENSG00000021852	C8B	2.7726	0.0027806	0.0590202	3.5963	0.00016141	0.00829266	-0.8237	GW & MTAG
Multisite Chronic Pain | Late Asthma	ENSG00000114771	AADAC	2.0851	0.018532	0.170784	2.9095	0.00181	0.0428128	-0.8244	GW
Multisite Chronic Pain | Child Asthma	ENSG00000141295	SCRN2	1.8469	0.032382	0.232253	2.6715	0.0037756	0.065067	-0.8246	GW
Adult Asthma | Multisite Chronic Pain	ENSG00000232810	TNF	2.22	0.01321	0.335945	3.0462	0.0011589	0.072382	-0.8262	GW
Multisite Chronic Pain | Late Asthma	ENSG00000183032	SLC25A21	3.0919	0.00099436	0.0317038	3.9185	4.4543e-05	0.00350332	-0.8266	GW & MTAG
Late Asthma | Multisite Chronic Pain	ENSG00000215182	MUC5AC	2.3268	0.0099876	0.257069	3.1536	0.00080623	0.0843267	-0.8268	GW
Late Asthma | Multisite Chronic Pain	ENSG00000107099	DOCK8	2.6061	0.0045786	0.17646	3.4403	0.00029057	0.0463386	-0.8342	GW
Late Asthma | Multisite Chronic Pain	ENSG00000072274	TFRC	3.0488	0.0011487	0.082763	3.8847	5.1235e-05	0.0132325	-0.8359	GW & MTAG
Child Asthma | Multisite Chronic Pain	ENSG00000069399	BCL3	2.6419	0.0041216	0.0839368	3.4791	0.00025151	0.0102492	-0.8372	GW & MTAG
Child Asthma | Multisite Chronic Pain	ENSG00000204366	ZBTB12	4.3472	6.8943e-06	0.000540948	5.1845	1.0832e-07	1.20361e-05	-0.8373	GW & MTAG
Child Asthma | Multisite Chronic Pain	ENSG00000089009	RPL6	2.9427	0.0016267	0.0445842	3.7816	7.7906e-05	0.00399179	-0.8389	GW & MTAG
Late Asthma | Multisite Chronic Pain	ENSG00000237541	HLA-DQA2	2.9518	0.0015797	0.102202	3.7918	7.4793e-05	0.0164304	-0.84	GW
Child Asthma | Multisite Chronic Pain	ENSG00000131771	PPP1R1B	7.0088	1.2023e-12	4.23499e-10	7.8516	2.0539e-15	3.50926e-12	-0.8428	GW & MTAG
Late Asthma | Multisite Chronic Pain	ENSG00000080546	SESN1	2.7723	0.0027829	0.140003	3.6213	0.00014654	0.0277294	-0.849	GW
Child Asthma | Multisite Chronic Pain	ENSG00000204913	LRRC3C	7.1304	5.0049e-13	1.94282e-10	7.9817	7.2164e-16	2.29866e-12	-0.8513	GW & MTAG
Multisite Chronic Pain | Late Asthma	ENSG00000221840	OR4A5	1.7059	0.044014	0.265354	2.5581	0.0052622	0.0786037	-0.8522	GW
Adult Asthma | Multisite Chronic Pain	ENSG00000189298	ZKSCAN3	2.1484	0.015843	0.355051	3.0009	0.0013458	0.0787274	-0.8525	GW
Multisite Chronic Pain | Adult Asthma	ENSG00000114771	AADAC	2.057	0.019844	0.182079	2.9095	0.00181	0.0428128	-0.8525	GW
Late Asthma | Multisite Chronic Pain	ENSG00000107485	GATA3	2.7671	0.0028278	0.140989	3.6256	0.00014415	0.0275499	-0.8585	GW
Multisite Chronic Pain | Child Asthma	ENSG00000068001	HYAL2	2.7138	0.0033258	0.0670838	3.5743	0.00017555	0.00864719	-0.8605	GW & MTAG
Late Asthma | Multisite Chronic Pain	ENSG00000241106	HLA-DOB	4.3251	7.6247e-06	0.00250051	5.1868	1.0696e-07	7.57118e-05	-0.8617	GW & MTAG
Multisite Chronic Pain | Adult Asthma	ENSG00000114383	TUSC2	2.6886	0.0035879	0.072834	3.5598	0.00018558	0.00895658	-0.8712	GW & MTAG
Adult Asthma | Multisite Chronic Pain	ENSG00000204614	TRIM40	2.2991	0.01075	0.301867	3.1738	0.00075217	0.0552903	-0.8747	GW
Late Asthma | Multisite Chronic Pain	ENSG00000168477	TNXB	4.6925	1.3492e-06	0.000658029	5.5684	1.2853e-08	1.22823e-05	-0.8759	GW & MTAG
Multisite Chronic Pain | Late Asthma	ENSG00000014123	UFL1	2.1959	0.01405	0.149217	3.0735	0.0010579	0.0306807	-0.8776	GW
Multisite Chronic Pain | Late Asthma	ENSG00000068001	HYAL2	2.6961	0.0035082	0.0671999	3.5743	0.00017555	0.00864719	-0.8782	GW & MTAG
Multisite Chronic Pain | Child Asthma	ENSG00000204304	PBX2	3.0494	0.0011464	0.0354564	3.9363	4.1382e-05	0.00330917	-0.8869	GW & MTAG
Late Asthma | Multisite Chronic Pain	ENSG00000204616	TRIM31	3.8786	5.2536e-05	0.0108618	4.7672	9.3392e-07	0.000509974	-0.8886	GW & MTAG
Adult Asthma | Multisite Chronic Pain	ENSG00000196260	SFTA2	2.7167	0.0032965	0.166763	3.606	0.00015547	0.018806	-0.8893	GW
Multisite Chronic Pain | Adult Asthma	ENSG00000169981	ZNF35	2.6329	0.0042327	0.0778873	3.5244	0.00021223	0.00970368	-0.8915	GW & MTAG
Adult Asthma | Multisite Chronic Pain	ENSG00000072682	P4HA2	3.3229	0.00044549	0.0463042	4.2153	1.2475e-05	0.00236062	-0.8924	GW & MTAG
Child Asthma | Multisite Chronic Pain	ENSG00000197471	SPN	1.9361	0.026426	0.250448	2.8313	0.0023178	0.0562086	-0.8952	GW
Child Asthma | Multisite Chronic Pain	ENSG00000196465	MYL6B	2.368	0.0089417	0.140562	3.2745	0.00052927	0.0181691	-0.9065	GW
Multisite Chronic Pain | Adult Asthma	ENSG00000151500	THYN1	1.7045	0.044147	0.266071	2.6113	0.0045101	0.0722523	-0.9068	GW
Multisite Chronic Pain | Child Asthma	ENSG00000139531	SUOX	2.7892	0.002642	0.0593311	3.6974	0.00010892	0.00640517	-0.9082	GW & MTAG
Adult Asthma | Multisite Chronic Pain	ENSG00000155100	OTUD6B	2.1831	0.014513	0.34573	3.092	0.00099402	0.0662505	-0.9089	GW
Multisite Chronic Pain | Child Asthma	ENSG00000114771	AADAC	1.9996	0.022771	0.194751	2.9095	0.00181	0.0428128	-0.9099	GW
Adult Asthma | Multisite Chronic Pain	ENSG00000213079	SCAF8	2.5463	0.0054443	0.221747	3.4599	0.00027016	0.0258165	-0.9136	GW
Multisite Chronic Pain | Adult Asthma	ENSG00000204387	C6orf48	1.8638	0.031173	0.22856	2.7776	0.0027379	0.0538341	-0.9138	GW
Multisite Chronic Pain | Child Asthma	ENSG00000204439	C6orf47	3.8625	5.6117e-05	0.00475533	4.7837	8.6038e-07	0.000184759	-0.9212	GW & MTAG
Adult Asthma | Multisite Chronic Pain	ENSG00000204538	PSORS1C2	3.8564	5.7544e-05	0.00939133	4.7777	8.8659e-07	0.000238655	-0.9213	GW & MTAG
Adult Asthma | Multisite Chronic Pain	ENSG00000048052	HDAC9	2.0877	0.018414	0.373802	3.0126	0.0012951	0.0774215	-0.9249	GW
Multisite Chronic Pain | Child Asthma	ENSG00000114383	TUSC2	2.6339	0.00422	0.0769403	3.5598	0.00018558	0.00895658	-0.9259	GW & MTAG
Adult Asthma | Multisite Chronic Pain	ENSG00000204444	APOM	3.123	0.00089511	0.0760084	4.0497	2.5638e-05	0.00422408	-0.9267	GW & MTAG
Multisite Chronic Pain | Adult Asthma	ENSG00000132773	TOE1	2.0421	0.020571	0.184031	2.9691	0.0014933	0.038155	-0.927	GW
Late Asthma | Multisite Chronic Pain	ENSG00000204444	APOM	3.2794	0.00052005	0.0497234	4.2092	1.2815e-05	0.00489841	-0.9298	GW & MTAG
Adult Asthma | Multisite Chronic Pain	ENSG00000112763	BTN2A1	2.3491	0.0094095	0.287526	3.2815	0.00051622	0.0425258	-0.9324	GW
Adult Asthma | Multisite Chronic Pain	ENSG00000163964	PIGX	2.5603	0.0052287	0.218583	3.4952	0.00023681	0.0236929	-0.9349	GW
Multisite Chronic Pain | Adult Asthma	ENSG00000196782	MAML3	6.7621	6.7991e-12	1.67052e-08	7.6984	6.8893e-15	4.38894e-11	-0.9363	GW & MTAG
Multisite Chronic Pain | Adult Asthma	ENSG00000186665	C17orf58	3.3857	0.00035495	0.0159988	4.3302	7.448e-06	0.000930367	-0.9445	GW & MTAG
Child Asthma | Multisite Chronic Pain	ENSG00000115594	IL1R1	7.285	1.6087e-13	6.95434e-11	8.2306	9.3149e-17	5.93421e-13	-0.9456	GW & MTAG
Adult Asthma | Multisite Chronic Pain	ENSG00000158859	ADAMTS4	2.2678	0.01167	0.317561	3.2155	0.00065099	0.0492712	-0.9477	GW
Child Asthma | Multisite Chronic Pain	ENSG00000205089	CCNI2	5.6388	8.5595e-09	1.28197e-06	6.5926	2.1604e-11	5.43284e-09	-0.9538	GW & MTAG
Child Asthma | Multisite Chronic Pain	ENSG00000204420	C6orf25	3.9942	3.2459e-05	0.00203093	4.9489	3.7314e-07	3.65715e-05	-0.9547	GW & MTAG
Adult Asthma | Multisite Chronic Pain	ENSG00000115598	IL1RL2	3.8716	5.4066e-05	0.00910079	4.8276	6.9088e-07	0.00018863	-0.956	GW & MTAG
Adult Asthma | Multisite Chronic Pain	ENSG00000137338	PGBD1	2.1344	0.016405	0.359493	3.0915	0.00099576	0.0662505	-0.9571	GW
Child Asthma | Multisite Chronic Pain	ENSG00000213719	CLIC1	6.2269	2.3795e-10	5.26285e-08	7.1866	3.3218e-13	1.1543e-10	-0.9597	GW & MTAG
Multisite Chronic Pain | Child Asthma	ENSG00000131910	NR0B2	1.9282	0.026917	0.210292	2.8977	0.0018795	0.0436036	-0.9695	GW
Child Asthma | Multisite Chronic Pain	ENSG00000163191	S100A11	2.3535	0.0092991	0.143584	3.3245	0.00044292	0.0157931	-0.971	GW
Adult Asthma | Multisite Chronic Pain	ENSG00000204520	MICA	5.2339	8.2964e-08	3.5865e-05	6.2055	2.7255e-10	1.68031e-07	-0.9716	GW & MTAG
Late Asthma | Multisite Chronic Pain	ENSG00000197536	C5orf56	4.9951	2.9396e-07	0.000272657	5.9692	1.1918e-09	1.62698e-06	-0.9741	GW & MTAG
Adult Asthma | Multisite Chronic Pain	ENSG00000233822	HIST1H2BN	2.2006	0.013883	0.343094	3.1753	0.0007485	0.0552329	-0.9747	GW
Multisite Chronic Pain | Adult Asthma	ENSG00000111540	RAB5B	3.2239	0.00063233	0.0236298	4.2041	1.3104e-05	0.00143933	-0.9802	GW & MTAG
Multisite Chronic Pain | Late Asthma	ENSG00000186665	C17orf58	3.3475	0.00040773	0.0176455	4.3302	7.448e-06	0.000930367	-0.9827	GW & MTAG
Multisite Chronic Pain | Adult Asthma	ENSG00000178917	ZNF852	2.6521	0.0039997	0.0756137	3.6432	0.00013466	0.00742284	-0.9911	GW & MTAG
Adult Asthma | Multisite Chronic Pain	ENSG00000234127	TRIM26	3.4458	0.0002847	0.03302	4.442	4.4571e-06	0.000968001	-0.9962	GW & MTAG
Adult Asthma | Multisite Chronic Pain	ENSG00000235109	ZSCAN31	2.473	0.0066998	0.244413	3.4732	0.00025714	0.0250738	-1.0002	GW
Adult Asthma | Multisite Chronic Pain	ENSG00000213654	GPSM3	5.6859	6.507e-09	3.8678e-06	6.6873	1.1369e-11	1.03469e-08	-1.0014	GW & MTAG
Late Asthma | Multisite Chronic Pain	ENSG00000204410	MSH5	5.022	2.5562e-07	0.000255903	6.0252	8.4438e-10	1.34482e-06	-1.0032	GW & MTAG
Multisite Chronic Pain | Late Asthma	ENSG00000178917	ZNF852	2.6368	0.0041845	0.07523	3.6432	0.00013466	0.00742284	-1.0064	GW & MTAG
Multisite Chronic Pain | Late Asthma	ENSG00000169957	ZNF768	2.8176	0.0024189	0.054321	3.8254	6.5274e-05	0.0045661	-1.0078	GW & MTAG
Multisite Chronic Pain | Child Asthma	ENSG00000178917	ZNF852	2.6337	0.004223	0.0769403	3.6432	0.00013466	0.00742284	-1.0095	GW & MTAG
Adult Asthma | Multisite Chronic Pain	ENSG00000204531	POU5F1	5.1102	1.609e-07	6.376e-05	6.1286	4.4342e-10	2.64833e-07	-1.0184	GW & MTAG
Late Asthma | Multisite Chronic Pain	ENSG00000115604	IL18R1	6.0764	6.1466e-10	1.46143e-06	7.0962	6.4119e-13	2.0424e-09	-1.0198	GW & MTAG
Child Asthma | Multisite Chronic Pain	ENSG00000100836	PABPN1	1.5505	0.060505	0.379448	2.5707	0.0050743	0.0937911	-1.0202	GW
Late Asthma | Multisite Chronic Pain	ENSG00000113525	IL5	2.9744	0.0014676	0.098293	3.9956	3.226e-05	0.00934171	-1.0212	GW & MTAG
Multisite Chronic Pain | Late Asthma	ENSG00000111540	RAB5B	3.1746	0.00075017	0.0267711	4.2041	1.3104e-05	0.00143933	-1.0295	GW & MTAG
Late Asthma | Multisite Chronic Pain	ENSG00000204356	NELFE	2.3735	0.0088098	0.243937	3.4052	0.00033061	0.0492423	-1.0317	GW
Adult Asthma | Multisite Chronic Pain	ENSG00000186470	BTN3A2	2.9702	0.0014882	0.104454	4.0048	3.1033e-05	0.00498406	-1.0346	GW
Multisite Chronic Pain | Late Asthma	ENSG00000151500	THYN1	1.5757	0.05755	0.296254	2.6113	0.0045101	0.0722523	-1.0356	GW
Late Asthma | Multisite Chronic Pain	ENSG00000054690	PLEKHH1	2.1254	0.016778	0.31939	3.168	0.0007675	0.0824071	-1.0426	GW
Multisite Chronic Pain | Child Asthma	ENSG00000186665	C17orf58	3.2856	0.00050886	0.0200394	4.3302	7.448e-06	0.000930367	-1.0446	GW & MTAG
Late Asthma | Multisite Chronic Pain	ENSG00000213760	ATP6V1G2	3.0189	0.0012683	0.0886924	4.0675	2.3761e-05	0.00769695	-1.0486	GW & MTAG
Child Asthma | Multisite Chronic Pain	ENSG00000145012	LPP	7.7649	4.0849e-15	5.58103e-12	8.815	5.9843e-19	1.14372e-14	-1.0501	GW & MTAG
Adult Asthma | Multisite Chronic Pain	ENSG00000196465	MYL6B	2.5409	0.0055278	0.223711	3.5966	0.0001612	0.0193413	-1.0557	GW
Late Asthma | Multisite Chronic Pain	ENSG00000255152	MSH5-SAPCD1	4.92	4.3263e-07	0.000342877	5.9765	1.1397e-09	1.62698e-06	-1.0565	GW & MTAG
Multisite Chronic Pain | Late Asthma	ENSG00000177352	CCDC71	3.8272	6.4799e-05	0.00494997	4.886	5.1464e-07	0.000136608	-1.0588	GW & MTAG
Late Asthma | Multisite Chronic Pain	ENSG00000204394	VARS	5.1889	1.0574e-07	0.00011981	6.2494	2.0608e-10	4.92325e-07	-1.0605	GW & MTAG
Child Asthma | Multisite Chronic Pain	ENSG00000268434	AC011530.4	1.7568	0.039475	0.306596	2.8175	0.00242	0.0575978	-1.0607	GW
Late Asthma | Multisite Chronic Pain	ENSG00000125347	IRF1	3.3711	0.00037436	0.0397805	4.4337	4.6313e-06	0.00201167	-1.0626	GW & MTAG
Adult Asthma | Multisite Chronic Pain	ENSG00000204394	VARS	5.7611	4.1779e-09	2.56348e-06	6.8268	4.3423e-12	5.18688e-09	-1.0657	GW & MTAG
Adult Asthma | Multisite Chronic Pain	ENSG00000213719	CLIC1	4.5232	3.0452e-06	0.000772303	5.5892	1.1409e-08	4.63934e-06	-1.066	GW & MTAG
Multisite Chronic Pain | Late Asthma	ENSG00000167173	C15orf39	1.642	0.050298	0.280988	2.711	0.0033539	0.0609894	-1.069	GW
Multisite Chronic Pain | Late Asthma	ENSG00000114383	TUSC2	2.4869	0.0064427	0.0959644	3.5598	0.00018558	0.00895658	-1.0729	GW & MTAG
Late Asthma | Multisite Chronic Pain	ENSG00000268923	AL645922.1	3.2187	0.00064395	0.056445	4.2941	8.7715e-06	0.00356683	-1.0754	GW & MTAG
Child Asthma | Multisite Chronic Pain	ENSG00000131748	STARD3	6.0481	7.3263e-10	1.23322e-07	7.1311	4.9777e-13	1.66901e-10	-1.083	GW & MTAG
Multisite Chronic Pain | Late Asthma	ENSG00000129514	FOXA1	3.4351	0.0002962	0.0142995	4.5188	3.1097e-06	0.000489361	-1.0837	GW & MTAG
Child Asthma | Multisite Chronic Pain	ENSG00000204356	NELFE	4.1863	1.4175e-05	0.0010121	5.2711	6.7808e-08	7.80691e-06	-1.0848	GW & MTAG
Adult Asthma | Multisite Chronic Pain	ENSG00000139641	ESYT1	2.29	0.011011	0.305	3.3752	0.00036876	0.0327802	-1.0852	GW
Late Asthma | Multisite Chronic Pain	ENSG00000204389	HSPA1A	2.2361	0.012672	0.28406	3.3326	0.00043013	0.057487	-1.0965	GW
Adult Asthma | Multisite Chronic Pain	ENSG00000174004	NRROS	2.2253	0.013032	0.334523	3.3238	0.00044393	0.0377084	-1.0985	GW
Adult Asthma | Multisite Chronic Pain	ENSG00000185664	PMEL	1.8511	0.032075	0.439575	2.9525	0.0015762	0.0899234	-1.1014	GW
Child Asthma | Multisite Chronic Pain	ENSG00000108306	FBXL20	6.4	7.7694e-11	1.87066e-08	7.5073	3.0178e-14	1.55882e-11	-1.1073	GW & MTAG
Child Asthma | Multisite Chronic Pain	ENSG00000204396	VWA7	6.1532	3.7969e-10	8.1147e-08	7.2621	1.9063e-13	7.28664e-11	-1.1089	GW & MTAG
Adult Asthma | Multisite Chronic Pain	ENSG00000174871	CNIH2	2.1168	0.017139	0.364068	3.2291	0.00062095	0.0480004	-1.1123	GW
Late Asthma | Multisite Chronic Pain	ENSG00000164400	CSF2	2.4718	0.0067217	0.214306	3.5897	0.00016554	0.0310177	-1.1179	GW
Multisite Chronic Pain | Late Asthma	ENSG00000173653	RCE1	1.6153	0.053125	0.287561	2.7403	0.0030696	0.0578901	-1.125	GW
Multisite Chronic Pain | Late Asthma	ENSG00000198728	LDB1	1.2894	0.098635	0.37734	2.4162	0.0078418	0.0993191	-1.1268	GW
Multisite Chronic Pain | Child Asthma	ENSG00000169957	ZNF768	2.6964	0.0035051	0.068585	3.8254	6.5274e-05	0.0045661	-1.129	GW & MTAG
Late Asthma | Multisite Chronic Pain	ENSG00000166888	STAT6	2.195	0.014083	0.300807	3.3275	0.00043807	0.0581416	-1.1325	GW
Multisite Chronic Pain | Child Asthma	ENSG00000151500	THYN1	1.4747	0.070144	0.332389	2.6113	0.0045101	0.0722523	-1.1366	GW
Child Asthma | Multisite Chronic Pain	ENSG00000111328	CDK2AP1	2.9009	0.0018604	0.0498404	4.0627	2.4249e-05	0.00148541	-1.1618	GW & MTAG
Late Asthma | Multisite Chronic Pain	ENSG00000234745	HLA-B	4.0638	2.4142e-05	0.00629048	5.2314	8.4133e-08	6.4318e-05	-1.1676	GW & MTAG
Late Asthma | Multisite Chronic Pain	ENSG00000131435	PDLIM4	3.3132	0.00046116	0.0463702	4.4848	3.6498e-06	0.00170134	-1.1716	GW & MTAG
Late Asthma | Multisite Chronic Pain	ENSG00000180921	FAM83H	2.0244	0.021466	0.346037	3.1985	0.0006907	0.0763044	-1.1741	GW
Multisite Chronic Pain | Adult Asthma	ENSG00000204439	C6orf47	3.6001	0.00015904	0.00925107	4.7837	8.6038e-07	0.000184759	-1.1836	GW & MTAG
Late Asthma | Multisite Chronic Pain	ENSG00000134987	WDR36	2.0716	0.019151	0.329096	3.2782	0.00052228	0.0674179	-1.2066	GW
Late Asthma | Multisite Chronic Pain	ENSG00000198558	HIST1H4L	2.4311	0.0075264	0.226233	3.641	0.00013579	0.0262143	-1.2099	GW
Late Asthma | Multisite Chronic Pain	ENSG00000168631	DPCR1	2.6602	0.0039049	0.161468	3.8731	5.373e-05	0.0136918	-1.2129	GW
Child Asthma | Multisite Chronic Pain	ENSG00000158874	APOA2	1.5883	0.056112	0.365391	2.8057	0.00251	0.0591506	-1.2174	GW
Child Asthma | Multisite Chronic Pain	ENSG00000244731	C4A	3.1724	0.00075605	0.0250537	4.4024	5.3532e-06	0.000410885	-1.23	GW & MTAG
Multisite Chronic Pain | Late Asthma	ENSG00000176020	AMIGO3	5.6884	6.4126e-09	3.58747e-06	6.9189	2.2751e-12	4.34817e-09	-1.2305	GW & MTAG
Multisite Chronic Pain | Late Asthma	ENSG00000173540	GMPPB	5.6884	6.4126e-09	3.58747e-06	6.9189	2.2751e-12	4.34817e-09	-1.2305	GW & MTAG
Adult Asthma | Multisite Chronic Pain	ENSG00000204356	NELFE	2.4742	0.0066765	0.244413	3.7101	0.0001036	0.0136552	-1.2359	GW
Adult Asthma | Multisite Chronic Pain	ENSG00000123374	CDK2	1.8818	0.029934	0.431999	3.1305	0.00087267	0.0615999	-1.2487	GW
Child Asthma | Multisite Chronic Pain	ENSG00000204538	PSORS1C2	6.0599	6.8082e-10	1.16666e-07	7.3193	1.2468e-13	4.96434e-11	-1.2594	GW & MTAG
Multisite Chronic Pain | Adult Asthma	ENSG00000169957	ZNF768	2.565	0.005159	0.0862296	3.8254	6.5274e-05	0.0045661	-1.2604	GW & MTAG
Adult Asthma | Multisite Chronic Pain	ENSG00000168631	DPCR1	3.5916	0.00016431	0.0223782	4.8556	6.0015e-07	0.000166233	-1.264	GW & MTAG
Adult Asthma | Multisite Chronic Pain	ENSG00000170515	PA2G4	2.3207	0.010151	0.294232	3.5954	0.00016192	0.0193413	-1.2747	GW
Late Asthma | Multisite Chronic Pain	ENSG00000197208	SLC22A4	2.1091	0.017466	0.320925	3.3848	0.0003561	0.0507894	-1.2757	GW
Late Asthma | Multisite Chronic Pain	ENSG00000112182	BACH2	4.0331	2.7527e-05	0.00662774	5.3185	5.2306e-08	4.54396e-05	-1.2854	GW & MTAG
Late Asthma | Multisite Chronic Pain	ENSG00000204348	DXO	2.5864	0.0048495	0.183021	3.8873	5.0673e-05	0.0132325	-1.3009	GW
Child Asthma | Multisite Chronic Pain	ENSG00000204472	AIF1	4.597	2.1426e-06	0.000191335	5.8994	1.8242e-09	2.74521e-07	-1.3024	GW & MTAG
Late Asthma | Multisite Chronic Pain	ENSG00000213654	GPSM3	2.819	0.0024086	0.134747	4.1247	1.8562e-05	0.00633495	-1.3057	GW
Late Asthma | Multisite Chronic Pain	ENSG00000213719	CLIC1	3.9879	3.3327e-05	0.00782608	5.2955	5.9334e-08	4.9304e-05	-1.3076	GW & MTAG
Adult Asthma | Multisite Chronic Pain	ENSG00000204348	DXO	2.6022	0.0046314	0.201128	3.9178	4.4674e-05	0.00677627	-1.3156	GW
Child Asthma | Multisite Chronic Pain	ENSG00000204308	RNF5	5.383	3.6617e-08	4.77049e-06	6.7033	1.0191e-11	2.70514e-09	-1.3203	GW & MTAG
Multisite Chronic Pain | Child Asthma	ENSG00000173653	RCE1	1.4189	0.077965	0.344237	2.7403	0.0030696	0.0578901	-1.3214	GW
Multisite Chronic Pain | Late Asthma	ENSG00000185883	ATP6V0C	-1.9033	0.9715	0.987066	3.2283	0.0006227	0.0210262	-1.325	GW
Child Asthma | Multisite Chronic Pain	ENSG00000164113	ADAD1	6.1094	5e-10	8.64591e-08	7.4385	5.0904e-14	2.31637e-11	-1.3291	GW & MTAG
Late Asthma | Multisite Chronic Pain	ENSG00000204580	DDR1	1.9107	0.028019	0.388978	3.248	0.00058116	0.070135	-1.3373	GW
Late Asthma | Multisite Chronic Pain	ENSG00000198502	HLA-DRB5	6.1094	5e-10	1.46143e-06	7.4556	4.4742e-14	1.81843e-10	-1.3462	GW & MTAG
Late Asthma | Multisite Chronic Pain	ENSG00000204392	LSM2	4.7624	9.5631e-07	0.000534999	6.1112	4.9458e-10	8.5931e-07	-1.3488	GW & MTAG
Child Asthma | Multisite Chronic Pain	ENSG00000180929	GPR62	1.3009	0.096642	0.46094	2.6693	0.0037999	0.0786822	-1.3684	GW
Late Asthma | Multisite Chronic Pain	ENSG00000168131	OR2B2	2.113	0.017299	0.320082	3.4819	0.00024897	0.042485	-1.3689	GW
Multisite Chronic Pain | Child Asthma	ENSG00000247626	MARS2	2.8884	0.0019362	0.049634	4.2586	1.0285e-05	0.00120452	-1.3702	GW & MTAG
Adult Asthma | Multisite Chronic Pain	ENSG00000248167	TRIM39-RPP21	2.0071	0.022368	0.393582	3.3859	0.00035475	0.0321326	-1.3788	GW
Multisite Chronic Pain | Child Asthma	ENSG00000185883	ATP6V0C	-1.8478	0.96768	0.9847	3.2283	0.0006227	0.0210262	-1.3805	GW
Late Asthma | Multisite Chronic Pain	ENSG00000196176	HIST1H4A	2.1161	0.017168	0.31939	3.5014	0.00023143	0.0402099	-1.3853	GW
Child Asthma | Multisite Chronic Pain	ENSG00000204231	RXRB	2.1954	0.014068	0.181415	3.5903	0.00016516	0.00737509	-1.3949	GW
Adult Asthma | Multisite Chronic Pain	ENSG00000187626	ZKSCAN4	2.5498	0.0053895	0.220935	3.9475	3.9488e-05	0.00608625	-1.3977	GW
Multisite Chronic Pain | Adult Asthma	ENSG00000173653	RCE1	1.3421	0.089783	0.368608	2.7403	0.0030696	0.0578901	-1.3982	GW
Late Asthma | Multisite Chronic Pain	ENSG00000204540	PSORS1C1	1.783	0.037291	0.431247	3.1892	0.0007134	0.0782893	-1.4062	GW
Multisite Chronic Pain | Adult Asthma	ENSG00000164299	SPZ1	1.4222	0.077477	0.343918	2.8355	0.0022874	0.048963	-1.4133	GW
Multisite Chronic Pain | Late Asthma	ENSG00000143545	RAB13	2.8291	0.0023342	0.0531086	4.2602	1.0214e-05	0.00120452	-1.4311	GW & MTAG
Late Asthma | Multisite Chronic Pain	ENSG00000204366	ZBTB12	3.0611	0.0011025	0.0809678	4.4942	3.4921e-06	0.00166853	-1.4331	GW & MTAG
Adult Asthma | Multisite Chronic Pain	ENSG00000268662	AL596220.1	1.4776	0.06976	0.548761	2.9187	0.0017574	0.0976379	-1.4411	GW
Late Asthma | Multisite Chronic Pain	ENSG00000204520	MICA	3.009	0.0013106	0.0903291	4.4598	4.1023e-06	0.00182333	-1.4508	GW & MTAG
Child Asthma | Multisite Chronic Pain	ENSG00000115607	IL18RAP	6.1094	5e-10	8.64591e-08	7.5712	1.8485e-14	1.10402e-11	-1.4618	GW & MTAG
Child Asthma | Multisite Chronic Pain	ENSG00000163206	SMCP	4.6955	1.3296e-06	0.000125822	6.1649	3.5255e-10	7.01868e-08	-1.4694	GW & MTAG
Late Asthma | Multisite Chronic Pain	ENSG00000198315	ZKSCAN8	2.0545	0.019964	0.335159	3.5284	0.00020908	0.0376975	-1.4739	GW
Child Asthma | Multisite Chronic Pain	ENSG00000196126	HLA-DRB1	6.276	1.7373e-10	3.93395e-08	7.7538	4.4608e-15	4.29419e-12	-1.4778	GW & MTAG
Child Asthma | Multisite Chronic Pain	ENSG00000174125	TLR1	6.1094	5e-10	8.64591e-08	7.5914	1.5821e-14	9.7539e-12	-1.482	GW & MTAG
Multisite Chronic Pain | Late Asthma	ENSG00000247626	MARS2	2.7713	0.0027915	0.0590624	4.2586	1.0285e-05	0.00120452	-1.4873	GW & MTAG
Adult Asthma | Multisite Chronic Pain	ENSG00000115602	IL1RL1	6.1094	5e-10	4.52881e-07	7.6004	1.4766e-14	7.05519e-11	-1.491	GW & MTAG
Late Asthma | Multisite Chronic Pain	ENSG00000197375	SLC22A5	2.3362	0.0097406	0.2545	3.8285	6.4474e-05	0.0149574	-1.4923	GW
Child Asthma | Multisite Chronic Pain	ENSG00000247626	MARS2	1.9721	0.0243	0.238159	3.4698	0.00026046	0.0105019	-1.4977	GW
Multisite Chronic Pain | Late Asthma	ENSG00000139531	SUOX	2.1993	0.01393	0.148855	3.6974	0.00010892	0.00640517	-1.4981	GW
Late Asthma | Multisite Chronic Pain	ENSG00000197279	ZNF165	1.905	0.028388	0.390908	3.4076	0.00032769	0.0492423	-1.5026	GW
Multisite Chronic Pain | Adult Asthma	ENSG00000247626	MARS2	2.7554	0.002931	0.0640075	4.2586	1.0285e-05	0.00120452	-1.5032	GW & MTAG
Adult Asthma | Multisite Chronic Pain	ENSG00000204599	TRIM39	2.5006	0.0061985	0.23675	4.0049	3.1018e-05	0.00498406	-1.5043	GW
Adult Asthma | Multisite Chronic Pain	ENSG00000204482	LST1	2.9925	0.0013837	0.100334	4.5058	3.3056e-06	0.000759983	-1.5133	GW
Child Asthma | Multisite Chronic Pain	ENSG00000204267	TAP2	6.1094	5e-10	8.64591e-08	7.6249	1.2212e-14	8.52532e-12	-1.5155	GW & MTAG
Child Asthma | Multisite Chronic Pain	ENSG00000137033	IL33	6.1094	5e-10	8.64591e-08	7.6327	1.1491e-14	8.44677e-12	-1.5233	GW & MTAG
Child Asthma | Multisite Chronic Pain	ENSG00000120068	HOXB8	1.2301	0.10933	0.484747	2.7577	0.0029109	0.0654951	-1.5276	GW
Adult Asthma | Multisite Chronic Pain	ENSG00000204387	C6orf48	4.9603	3.5201e-07	0.000120029	6.4986	4.0543e-11	2.93123e-08	-1.5383	GW & MTAG
Child Asthma | Multisite Chronic Pain	ENSG00000008838	MED24	6.1094	5e-10	8.64591e-08	7.6627	9.1038e-15	6.95967e-12	-1.5533	GW & MTAG
Multisite Chronic Pain | Late Asthma	ENSG00000164299	SPZ1	1.2751	0.10115	0.381589	2.8355	0.0022874	0.048963	-1.5604	GW
Child Asthma | Multisite Chronic Pain	ENSG00000204439	C6orf47	4.5078	3.2756e-06	0.000275687	6.0784	6.069e-10	9.66589e-08	-1.5706	GW & MTAG
Adult Asthma | Multisite Chronic Pain	ENSG00000204472	AIF1	1.6652	0.04794	0.491838	3.2371	0.00060367	0.0474463	-1.5719	GW
Late Asthma | Multisite Chronic Pain	ENSG00000137185	ZSCAN9	1.8305	0.033586	0.410038	3.4037	0.00033237	0.0492423	-1.5732	GW
Multisite Chronic Pain | Adult Asthma	ENSG00000139531	SUOX	2.1174	0.017111	0.167934	3.6974	0.00010892	0.00640517	-1.58	GW
Multisite Chronic Pain | Child Asthma	ENSG00000164299	SPZ1	1.2554	0.10467	0.391299	2.8355	0.0022874	0.048963	-1.5801	GW
Late Asthma | Multisite Chronic Pain	ENSG00000196812	ZSCAN16	1.8571	0.031651	0.404699	3.4568	0.00027329	0.0457425	-1.5997	GW
Child Asthma | Multisite Chronic Pain	ENSG00000237441	RGL2	1.3701	0.085321	0.436783	2.977	0.0014555	0.0394575	-1.6069	GW
Adult Asthma | Multisite Chronic Pain	ENSG00000065361	ERBB3	2.4392	0.0073599	0.257353	4.0558	2.4983e-05	0.00415196	-1.6166	GW
Late Asthma | Multisite Chronic Pain	ENSG00000072682	P4HA2	4.291	8.8945e-06	0.00277348	5.9126	1.6834e-09	2.14488e-06	-1.6216	GW & MTAG
Child Asthma | Multisite Chronic Pain	ENSG00000167914	GSDMA	6.1094	5e-10	8.64591e-08	7.7466	4.7184e-15	4.29419e-12	-1.6372	GW & MTAG
Multisite Chronic Pain | Child Asthma	ENSG00000115541	HSPE1	1.5329	0.062655	0.314864	3.1778	0.000742	0.0237273	-1.6449	GW
Multisite Chronic Pain | Adult Asthma	ENSG00000115541	HSPE1	1.497	0.067194	0.321939	3.1778	0.000742	0.0237273	-1.6808	GW
Adult Asthma | Multisite Chronic Pain	ENSG00000213760	ATP6V1G2	5.8838	2.0048e-09	1.5069e-06	7.5685	1.8874e-14	7.2144e-11	-1.6847	GW & MTAG
Late Asthma | Multisite Chronic Pain	ENSG00000186470	BTN3A2	1.7182	0.042882	0.44998	3.4188	0.0003145	0.0488677	-1.7006	GW
Multisite Chronic Pain | Child Asthma	ENSG00000143545	RAB13	2.5419	0.0055121	0.0902975	4.2602	1.0214e-05	0.00120452	-1.7183	GW & MTAG
Late Asthma | Multisite Chronic Pain	ENSG00000204396	VWA7	4.7984	7.9964e-07	0.000475311	6.5193	3.5322e-11	9.64392e-08	-1.7209	GW & MTAG
Child Asthma | Multisite Chronic Pain	ENSG00000204394	VARS	6.1094	5e-10	8.64591e-08	7.8327	2.387e-15	3.50926e-12	-1.7233	GW & MTAG
Child Asthma | Multisite Chronic Pain	ENSG00000139531	SUOX	5.3133	5.3819e-08	6.82461e-06	7.0452	9.2615e-13	2.9501e-10	-1.7319	GW & MTAG
Multisite Chronic Pain | Adult Asthma	ENSG00000143545	RAB13	2.5208	0.005854	0.0927908	4.2602	1.0214e-05	0.00120452	-1.7394	GW & MTAG
Late Asthma | Multisite Chronic Pain	ENSG00000115507	OTX1	1.6632	0.048137	0.461732	3.4435	0.00028707	0.0463386	-1.7803	GW
Late Asthma | Multisite Chronic Pain	ENSG00000233822	HIST1H2BN	1.6556	0.048905	0.464817	3.4365	0.00029459	0.0465306	-1.7809	GW
Adult Asthma | Multisite Chronic Pain	ENSG00000139531	SUOX	2.6206	0.0043882	0.192664	4.4099	5.1712e-06	0.00109813	-1.7893	GW
Adult Asthma | Multisite Chronic Pain	ENSG00000204392	LSM2	4.9476	3.7568e-07	0.000125365	6.7425	7.7817e-12	8.74846e-09	-1.7949	GW & MTAG
Multisite Chronic Pain | Late Asthma	ENSG00000226104	AC011475.1	1.0907	0.13769	0.43547	2.9174	0.001765	0.0422473	-1.8267	GW
Multisite Chronic Pain | Late Asthma	ENSG00000115541	HSPE1	1.3363	0.090732	0.364865	3.1778	0.000742	0.0237273	-1.8415	GW
Late Asthma | Multisite Chronic Pain	ENSG00000198821	CD247	3.0032	0.0013359	0.0917334	4.8674	5.6531e-07	0.000337631	-1.8642	GW & MTAG
Adult Asthma | Multisite Chronic Pain	ENSG00000204366	ZBTB12	1.8522	0.032002	0.439575	3.7446	9.0353e-05	0.0123672	-1.8924	GW
Multisite Chronic Pain | Adult Asthma	ENSG00000185883	ATP6V0C	-1.3338	0.90886	0.957836	3.2283	0.0006227	0.0210262	-1.8945	GW
Adult Asthma | Multisite Chronic Pain	ENSG00000115604	IL18R1	6.7364	8.1192e-12	1.18796e-08	8.6378	2.8654e-18	5.47635e-14	-1.9014	GW & MTAG
Late Asthma | Multisite Chronic Pain	ENSG00000269018	AP001362.1	1.2416	0.1072	0.586035	3.1459	0.00082794	0.0859978	-1.9043	GW
Multisite Chronic Pain | Late Asthma	ENSG00000142700	DMRTA2	-0.73586	0.76909	0.892326	2.6409	0.0041342	0.0684703	-1.90504	GW
Adult Asthma | Multisite Chronic Pain	ENSG00000111540	RAB5B	2.3322	0.0098441	0.289527	4.2394	1.1208e-05	0.00218579	-1.9072	GW
Multisite Chronic Pain | Late Asthma	ENSG00000198931	APRT	0.92212	0.17823	0.483887	2.8598	0.0021196	0.0471044	-1.93768	GW
Multisite Chronic Pain | Adult Asthma	ENSG00000226104	AC011475.1	0.96177	0.16808	0.478256	2.9174	0.001765	0.0422473	-1.95563	GW
Child Asthma | Multisite Chronic Pain	ENSG00000166860	ZBTB39	1.3793	0.083898	0.433766	3.3545	0.00039758	0.0146126	-1.9752	GW
Child Asthma | Multisite Chronic Pain	ENSG00000185883	ATP6V0C	-1.0476	0.85259	0.954554	3.0324	0.0012133	0.0344556	-1.9848	GW
Late Asthma | Multisite Chronic Pain	ENSG00000196260	SFTA2	1.9166	0.027646	0.386942	3.9115	4.586e-05	0.0125211	-1.9949	GW
Multisite Chronic Pain | Child Asthma	ENSG00000226104	AC011475.1	0.92114	0.17849	0.48899	2.9174	0.001765	0.0422473	-1.99626	GW
Adult Asthma | Multisite Chronic Pain	ENSG00000232382	OR5K1	1.1464	0.12582	0.633011	3.1532	0.00080736	0.0580085	-2.0068	GW
Multisite Chronic Pain | Adult Asthma	ENSG00000198931	APRT	0.82909	0.20353	0.517441	2.8598	0.0021196	0.0471044	-2.03071	GW
Multisite Chronic Pain | Child Asthma	ENSG00000198931	APRT	0.72	0.23576	0.549182	2.8598	0.0021196	0.0471044	-2.1398	GW
Child Asthma | Multisite Chronic Pain	ENSG00000108784	NAGLU	0.78828	0.21527	0.622477	3.0347	0.0012041	0.0342452	-2.24642	GW
Multisite Chronic Pain | Child Asthma	ENSG00000259784	ATP6C	0.3236	0.37312	0.661675	2.5966	0.0047079	0.0738125	-2.273	GW
Multisite Chronic Pain | Late Asthma	ENSG00000185668	POU3F1	0.21532	0.41476	0.690243	2.5171	0.0059156	0.084625	-2.30178	GW
Multisite Chronic Pain | Adult Asthma	ENSG00000259784	ATP6C	0.24882	0.40175	0.685538	2.5966	0.0047079	0.0738125	-2.34778	GW
Multisite Chronic Pain | Adult Asthma	ENSG00000142700	DMRTA2	-0.29144	0.61464	0.815296	2.6409	0.0041342	0.0684703	-2.34946	GW
Multisite Chronic Pain | Child Asthma	ENSG00000185668	POU3F1	0.16075	0.43615	0.708932	2.5171	0.0059156	0.084625	-2.35635	GW
Multisite Chronic Pain | Late Asthma	ENSG00000259784	ATP6C	0.18911	0.425	0.699301	2.5966	0.0047079	0.0738125	-2.40749	GW
Multisite Chronic Pain | Child Asthma	ENSG00000142700	DMRTA2	-0.18519	0.57346	0.794333	2.6409	0.0041342	0.0684703	-2.45571	GW
Late Asthma | Multisite Chronic Pain	ENSG00000187626	ZKSCAN4	1.3227	0.092961	0.560414	3.7832	7.7426e-05	0.0166266	-2.4605	GW
Multisite Chronic Pain | Adult Asthma	ENSG00000185668	POU3F1	-0.0147	0.50586	0.752833	2.5171	0.0059156	0.084625	-2.5024	GW
Multisite Chronic Pain | Late Asthma	ENSG00000176165	FOXG1	0.34265	0.36593	0.654169	2.9505	0.0015861	0.0393856	-2.60785	GW
Multisite Chronic Pain | Adult Asthma	ENSG00000176165	FOXG1	0.29061	0.38567	0.674599	2.9505	0.0015861	0.0393856	-2.65989	GW
Multisite Chronic Pain | Adult Asthma	ENSG00000176566	DCAF4L2	0.17042	0.43234	0.706326	2.835	0.0022915	0.048963	-2.66458	GW
Multisite Chronic Pain | Late Asthma	ENSG00000176566	DCAF4L2	0.16277	0.43535	0.706888	2.835	0.0022915	0.048963	-2.67223	GW
Multisite Chronic Pain | Late Asthma	ENSG00000222033	LINC01124	0.36152	0.35885	0.648336	3.0379	0.0011912	0.0331442	-2.67638	GW
Multisite Chronic Pain | Adult Asthma	ENSG00000222033	LINC01124	0.35747	0.36037	0.657452	3.0379	0.0011912	0.0331442	-2.68043	GW
Late Asthma | Multisite Chronic Pain	ENSG00000065361	ERBB3	0.81502	0.20753	0.69866	3.5191	0.00021652	0.038316	-2.70408	GW
Multisite Chronic Pain | Child Asthma	ENSG00000176566	DCAF4L2	0.11484	0.45429	0.720028	2.835	0.0022915	0.048963	-2.72016	GW
Multisite Chronic Pain | Child Asthma	ENSG00000176165	FOXG1	0.22256	0.41194	0.69258	2.9505	0.0015861	0.0393856	-2.72794	GW
Multisite Chronic Pain | Child Asthma	ENSG00000197728	RPS26	-0.061904	0.52468	0.766332	2.8466	0.0022096	0.0481419	-2.7847	GW
Child Asthma | Multisite Chronic Pain	ENSG00000185338	SOCS1	-0.071315	0.52843	0.82955	2.8563	0.0021429	0.053042	-2.78499	GW
Multisite Chronic Pain | Adult Asthma	ENSG00000197728	RPS26	-0.052101	0.52078	0.76245	2.8466	0.0022096	0.0481419	-2.7945	GW
Adult Asthma | Multisite Chronic Pain	ENSG00000136490	LIMD2	0.37249	0.35476	0.816681	3.1711	0.00075926	0.0555976	-2.79861	GW
Multisite Chronic Pain | Late Asthma	ENSG00000197728	RPS26	0.018639	0.49256	0.741628	2.8466	0.0022096	0.0481419	-2.82796	GW
Multisite Chronic Pain | Late Asthma	ENSG00000260272	RP11-20I23.1	0.21179	0.41614	0.691482	3.0686	0.0010754	0.030962	-2.85681	GW
Multisite Chronic Pain | Child Asthma	ENSG00000222033	LINC01124	0.11801	0.45303	0.71916	3.0379	0.0011912	0.0331442	-2.91989	GW
Late Asthma | Multisite Chronic Pain	ENSG00000196532	HIST1H3C	0.28865	0.38642	0.810253	3.2504	0.00057624	0.070135	-2.96175	GW
Multisite Chronic Pain | Child Asthma	ENSG00000260272	RP11-20I23.1	-0.021668	0.50864	0.75619	3.0686	0.0010754	0.030962	-3.04693	GW
Multisite Chronic Pain | Adult Asthma	ENSG00000260272	RP11-20I23.1	-0.0082714	0.5033	0.751337	3.0686	0.0010754	0.030962	-3.06033	GW
Adult Asthma | Multisite Chronic Pain	ENSG00000197728	RPS26	-0.6349	0.73725	0.940525	3.7369	9.3162e-05	0.0125388	-3.102	GW
Adult Asthma | Multisite Chronic Pain	ENSG00000204439	C6orf47	1.3906	0.082169	0.568341	4.6194	1.9239e-06	0.000465438	-3.2288	GW
Child Asthma | Multisite Chronic Pain	ENSG00000171532	NEUROD2	3.4111	0.00032354	0.0129832	6.7052	1.0054e-11	2.70514e-09	-3.2941	GW & MTAG
Multisite Chronic Pain | Child Asthma	ENSG00000177954	RPS27	0.20163	0.4201	0.698167	3.7683	8.2193e-05	0.00528222	-3.56667	GW
Multisite Chronic Pain | Adult Asthma	ENSG00000177954	RPS27	0.087574	0.46511	0.727135	3.7683	8.2193e-05	0.00528222	-3.68073	GW
Multisite Chronic Pain | Late Asthma	ENSG00000177954	RPS27	0.080297	0.468	0.72732	3.7683	8.2193e-05	0.00528222	-3.688	GW
Child Asthma | Multisite Chronic Pain	ENSG00000141738	GRB7	1.7469	0.040327	0.31011	5.6296	9.0335e-09	1.2332e-06	-3.8827	GW
Child Asthma | Multisite Chronic Pain	ENSG00000197728	RPS26	0.79302	0.21388	0.621481	6.0614	6.7468e-10	1.05692e-07	-5.26838	GW

### Sheet: Table S15
Supplementary Table 15. Biological pathways by gene-set analysis using primary GWA scan summary statistics (MAGMA).
Trait (GWAS)	Pathway	Beta	Se	p-value	FDR
Adult Asthma	GOMF:interleukin 1 receptor activity	3.5644	0.43909	2.5318e-16	3.92049e-12
Child Asthma	GOBP:alpha beta t cell differentiation	0.80694	0.10687	2.2708e-14	2.68556e-10
Child Asthma	Curated gene sets:kegg asthma	1.5172	0.20243	3.4686e-14	2.68556e-10
Child Asthma	GOCC:mhc class ii protein complex	2.4847	0.33529	6.5768e-14	3.39472e-10
Child Asthma	GOBP:positive regulation of immune system process	0.23189	0.032307	3.687e-13	1.42733e-09
Child Asthma	GOBP:regulation of immune system process	0.1918	0.027058	7.0318e-13	2.17775e-09
Child Asthma	GOBP:alpha beta t cell activation	0.62761	0.090557	2.1702e-12	5.60092e-09
Child Asthma	GOBP:cytokine production	0.25903	0.03803	4.9982e-12	1.10567e-08
Child Asthma	Curated gene sets:kegg allograft rejection	1.2847	0.18958	6.3333e-12	1.22589e-08
Child Asthma	GOBP:regulation of immune response	0.22189	0.03328	1.3408e-11	2.30692e-08
Child Asthma	Curated gene sets:kegg graft versus host disease	1.2104	0.18323	2.0309e-11	3.14485e-08
Child Asthma	Curated gene sets:reactome cytokine signaling in immune system	0.23328	0.03539	2.2378e-11	3.15021e-08
Child Asthma	GOBP:cytokine mediated signaling pathway	0.24531	0.037385	2.7351e-11	3.45256e-08
Child Asthma	GOBP:t cell activation	0.31891	0.048667	2.8985e-11	3.45256e-08
Child Asthma	GOBP:t cell differentiation	0.44235	0.067648	3.1823e-11	3.51985e-08
Child Asthma	GOBP:adaptive immune response	0.34437	0.053243	5.0982e-11	5.26304e-08
Child Asthma	GOBP:positive regulation of immune response	0.2364	0.03738	1.3039e-10	1.26057e-07
Child Asthma	GOBP:negative regulation of regulatory t cell differentiation	4.2218	0.66854	1.3839e-10	1.26057e-07
Child Asthma	GOBP:lymphocyte activation	0.25522	0.040589	1.6481e-10	1.41782e-07
Child Asthma	Curated gene sets:kegg autoimmune thyroid disease	1.058	0.16942	2.1699e-10	1.76847e-07
Child Asthma	GOBP:leukocyte differentiation	0.29027	0.046802	2.8511e-10	2.20746e-07
Child Asthma	GOBP:adaptive immune response based on somatic recombination of immune receptors built from immunoglobulin superfamily domains	0.40576	0.066699	6.0053e-10	4.42819e-07
Child Asthma	GOCC:mhc protein complex	1.4317	0.23772	8.7511e-10	6.15958e-07
Child Asthma	GOMF:interleukin 1 receptor activity	2.9315	0.48905	1.0425e-09	7.01874e-07
Child Asthma	GOBP:cd4 positive alpha beta t cell activation	0.6565	0.11008	1.2544e-09	8.09349e-07
Child Asthma	GOBP:lymphocyte differentiation	0.33186	0.055943	1.5235e-09	9.43656e-07
Child Asthma	Curated gene sets:basso cd40 signaling up	0.59753	0.10144	1.9617e-09	1.16834e-06
Child Asthma	GOBP:positive regulation of cell cell adhesion	0.37819	0.064403	2.1895e-09	1.2539e-06
Child Asthma	GOBP:regulation of cell cell adhesion	0.30588	0.052142	2.2673e-09	1.2539e-06
Child Asthma	GOBP:immune response regulating signaling pathway	0.25451	0.043474	2.4387e-09	1.30218e-06
Child Asthma	GOBP:regulation of cell adhesion	0.23598	0.04049	2.8537e-09	1.47298e-06
Child Asthma	GOBP:type 2 immune response	0.95954	0.16758	5.2269e-09	2.61092e-06
Child Asthma	GOBP:cell activation	0.1621	0.028391	5.756e-09	2.75037e-06
Child Asthma	GOBP:regulation of lymphocyte differentiation	0.45619	0.079943	5.8613e-09	2.75037e-06
Child Asthma	GOBP:t cell differentiation involved in immune response	0.71899	0.12642	6.5506e-09	2.98341e-06
Child Asthma	GOBP:immune response regulating cell surface receptor signaling pathway	0.29258	0.051529	6.926e-09	3.06426e-06
Child Asthma	GOBP:positive regulation of cell activation	0.32544	0.057588	8.0931e-09	3.48116e-06
Adult Asthma	GOCC:mhc class ii protein complex	1.6982	0.3015	9.0093e-09	6.97545e-05
Child Asthma	GOBP:regulation of cell activation	0.24798	0.044229	1.0471e-08	4.36066e-06
Child Asthma	GOBP:regulation of isotype switching to ige isotypes	2.0132	0.35931	1.0701e-08	4.36066e-06
Child Asthma	Curated gene sets:kegg leishmania infection	0.70975	0.12734	1.2655e-08	5.02468e-06
Child Asthma	GOBP:positive regulation of leukocyte cell cell adhesion	0.38508	0.069206	1.3358e-08	5.17122e-06
Child Asthma	GOBP:regulation of adaptive immune response	0.4478	0.081023	1.6537e-08	6.24574e-06
Child Asthma	GOBP:t helper 1 type immune response	0.87148	0.15788	1.7188e-08	6.33705e-06
Late Asthma	Curated gene sets:kegg leishmania infection	0.61708	0.1122	1.9289e-08	0.000168833
Late Asthma	Curated gene sets:kegg asthma	0.9778	0.17849	2.1806e-08	0.000168833
Child Asthma	GOBP:positive regulation of cell adhesion	0.28129	0.051592	2.5226e-08	9.08429e-06
Adult Asthma	Curated gene sets:kegg type i diabetes mellitus	0.84898	0.15687	3.1551e-08	0.000162856
Child Asthma	Curated gene sets:reactome pd 1 signaling	1.2533	0.23366	4.1294e-08	1.45327e-05
Child Asthma	GOBP:regulation of t cell activation	0.30868	0.057789	4.6656e-08	1.60548e-05
Child Asthma	GOBP:regulation of defense response	0.1996	0.037501	5.1795e-08	1.73906e-05
Child Asthma	GOBP:negative regulation of t helper 1 type immune response	2.1921	0.41212	5.2784e-08	1.73906e-05
Child Asthma	GOBP:tumor necrosis factor mediated signaling pathway	0.40683	0.076567	5.4451e-08	1.73912e-05
Adult Asthma	Curated gene sets:kegg graft versus host disease	0.87482	0.16473	5.5275e-08	0.000213983
Child Asthma	GOBP:immune system development	0.17709	0.033368	5.6337e-08	1.73912e-05
Child Asthma	GOBP:regulation of lymphocyte activation	0.2671	0.050329	5.6385e-08	1.73912e-05
Child Asthma	GOBP:regulation of t cell differentiation	0.46799	0.088231	5.7278e-08	1.73912e-05
Child Asthma	GOBP:leukocyte cell cell adhesion	0.29807	0.056351	6.2047e-08	1.84769e-05
Late Asthma	GOCC:mhc class ii protein complex	1.5583	0.29566	6.8857e-08	0.000355417
Child Asthma	GOBP:regulation of leukocyte differentiation	0.33225	0.063398	8.0924e-08	2.36435e-05
Multisite Chronic Pain	GOCC:dendritic tree	0.21194	0.040662	9.4324e-08	0.000953463
Child Asthma	GOBP:positive regulation of intracellular signal transduction	0.17154	0.032923	9.5308e-08	2.73305e-05
Child Asthma	GOBP:inflammatory response	0.21016	0.040364	9.7239e-08	2.73772e-05
Child Asthma	GOBP:response to cytokine	0.15862	0.030495	1e-07	2.76285e-05
Child Asthma	GOBP:interferon gamma mediated signaling pathway	0.54738	0.1053	1.017e-07	2.76285e-05
Child Asthma	GOCC:lumenal side of membrane	1.0912	0.21017	1.0527e-07	2.81053e-05
Child Asthma	GOBP:t cell receptor signaling pathway	0.36958	0.071444	1.1647e-07	3.05684e-05
Multisite Chronic Pain	GOBP:mechanosensory behavior	1.2686	0.24654	1.3475e-07	0.000953463
Child Asthma	GOBP:negative regulation of t cell differentiation	0.79731	0.15531	1.437e-07	3.70866e-05
Child Asthma	GOBP:antigen receptor mediated signaling pathway	0.33099	0.064625	1.53e-07	3.88394e-05
Child Asthma	Curated gene sets:fung il2 targets with stat5 binding sites t1	1.8047	0.35354	1.6743e-07	4.1817e-05
Multisite Chronic Pain	GOBP:response to auditory stimulus	0.99119	0.19488	1.8472e-07	0.000953463
Child Asthma	GOBP:t helper 17 type immune response	0.99687	0.19609	1.8689e-07	4.59364e-05
Child Asthma	Curated gene sets:fung il2 signaling 2	1.6554	0.32671	2.0426e-07	4.91661e-05
Child Asthma	GOBP:activation of immune response	0.21221	0.041898	2.0638e-07	4.91661e-05
Child Asthma	Curated gene sets:nikolsky breast cancer 17q11 q21 amplicon	0.75098	0.14874	2.2418e-07	5.25974e-05
Child Asthma	GOBP:regulation of inflammatory response	0.28207	0.056083	2.4835e-07	5.73985e-05
Child Asthma	Curated gene sets:kegg jak stat signaling pathway	0.45163	0.090387	2.9446e-07	6.70546e-05
Child Asthma	GOMF:mhc class ii receptor activity	1.9533	0.39149	3.0584e-07	6.86367e-05
Child Asthma	GOBP:positive regulation of lymphocyte activation	0.3139	0.063075	3.2672e-07	7.22751e-05
Child Asthma	GOBP:t cell mediated immunity	0.52764	0.10682	3.9488e-07	8.61228e-05
Child Asthma	Curated gene sets:amit delayed early genes	1.1735	0.23895	4.568e-07	9.82437e-05
Child Asthma	GOBP:t cell cytokine production	0.77463	0.15801	4.78e-07	0.000101395
Child Asthma	Curated gene sets:pid il12 stat4 pathway	0.91751	0.18755	5.035e-07	0.000105361
Child Asthma	Curated gene sets:reactome interferon gamma signaling	0.50742	0.10405	5.437e-07	0.000112256
Adult Asthma	Curated gene sets:kegg allograft rejection	0.8309	0.17046	5.5063e-07	0.00159697
Adult Asthma	GOBP:t helper 1 type immune response	0.68838	0.1419	6.1878e-07	0.00159697
Child Asthma	Curated gene sets:pid tcr calcium pathway	0.88105	0.18178	6.3272e-07	0.000128917
Child Asthma	Curated gene sets:kegg type i diabetes mellitus	0.84398	0.17459	6.7496e-07	0.000135737
Multisite Chronic Pain	GOCC:postsynapse	0.19756	0.040978	7.1952e-07	0.00278544
Child Asthma	GOBP:negative regulation of cd4 positive alpha beta t cell differentiation	1.1403	0.23672	7.3455e-07	0.000145827
Child Asthma	GOBP:biological adhesion	0.14035	0.029218	7.8589e-07	0.000154044
Late Asthma	Curated gene sets:pid il12 stat4 pathway	0.78695	0.16526	9.6679e-07	0.00374269
Child Asthma	GOBP:positive regulation of interleukin 13 production	1.215	0.25577	1.0229e-06	0.000197995
Child Asthma	GOBP:positive regulation of leukocyte differentiation	0.41232	0.087057	1.0971e-06	0.000209736
Adult Asthma	Curated gene sets:pid il12 stat4 pathway	0.79604	0.16855	1.1712e-06	0.00259086
Child Asthma	Curated gene sets:reactome tnfr2 non canonical nf kb pathway	0.46212	0.097974	1.2074e-06	0.000227998
Child Asthma	GOMF:calcium dependent protein kinase activity	1.2255	0.26007	1.2347e-06	0.000227998
Child Asthma	Curated gene sets:biocarta inflam pathway	0.97022	0.20591	1.2368e-06	0.000227998
Child Asthma	Curated gene sets:reactome signaling by interleukins	0.19135	0.040687	1.2913e-06	0.000233463
Late Asthma	GOBP:regulation of immune response	0.13799	0.029342	1.2938e-06	0.0040069
Child Asthma	Curated gene sets:reactome fceri mediated caplus2 mobilization	0.88461	0.18813	1.2966e-06	0.000233463
Child Asthma	GOBP:regulation of alpha beta t cell differentiation	0.62295	0.13344	1.5302e-06	0.000272358
Child Asthma	GOBP:cell cell adhesion	0.17567	0.037679	1.5747e-06	0.000277094
Adult Asthma	Curated gene sets:kegg asthma	0.84782	0.18208	1.6223e-06	0.00314016
Multisite Chronic Pain	GOBP:axon development	0.21037	0.045184	1.6247e-06	0.0050317
Child Asthma	Curated gene sets:kegg cell adhesion molecules cams	0.44326	0.095249	1.6423e-06	0.000284975
Child Asthma	GOBP:regulation of alpha beta t cell activation	0.50047	0.10759	1.6576e-06	0.000284975
Child Asthma	GOBP:positive regulation of cytokine production	0.22607	0.048621	1.6747e-06	0.000284975
Late Asthma	Curated gene sets:biocarta th1th2 pathway	0.93484	0.20115	1.6928e-06	0.00436883
Child Asthma	GOBP:negative regulation of lymphocyte differentiation	0.66743	0.14372	1.7217e-06	0.000289788
Child Asthma	GOMF:cytokine receptor binding	0.29267	0.063072	1.7525e-06	0.000291801
Child Asthma	GOBP:t cell activation involved in immune response	0.49719	0.10766	1.948e-06	0.000317233
Child Asthma	GOBP:regulation of type 2 immune response	0.85841	0.18593	1.9626e-06	0.000317233
Child Asthma	GOBP:regulation of hemopoiesis	0.21482	0.046535	1.9667e-06	0.000317233
Late Asthma	GOBP:antigen receptor mediated signaling pathway	0.26237	0.056949	2.0555e-06	0.004384
Adult Asthma	GOBP:regulation of immune response	0.13772	0.029926	2.1067e-06	0.00362469
Child Asthma	GOBP:positive regulation of adaptive immune response	0.47709	0.10374	2.1389e-06	0.000341452
Child Asthma	Curated gene sets:pid tcr pathway	0.54034	0.11779	2.2596e-06	0.000355701
Late Asthma	GOBP:lymphocyte activation	0.16413	0.035782	2.2649e-06	0.004384
Child Asthma	GOBP:defense response	0.12352	0.026935	2.2741e-06	0.000355701
Child Asthma	GOBP:inositol phosphate mediated signaling	0.62208	0.13621	2.4904e-06	0.000385638
Multisite Chronic Pain	GOBP:learned vocalization behavior or vocal learning	1.3597	0.29853	2.642e-06	0.00681856
Child Asthma	Curated gene sets:biocarta il5 pathway	1.4086	0.30954	2.6939e-06	0.00041302
Child Asthma	Curated gene sets:kegg intestinal immune network for iga production	0.68103	0.14974	2.7253e-06	0.000413738
Child Asthma	GOBP:regulation of t helper 1 type immune response	0.8822	0.19509	3.0835e-06	0.000463573
Late Asthma	Curated gene sets:reactome phosphorylation of cd3 and tcr zeta chains	0.98206	0.21811	3.3801e-06	0.00573733
Adult Asthma	GOBP:positive regulation of mast cell activation	0.95374	0.21245	3.5962e-06	0.00556872
Child Asthma	Curated gene sets:reactome translocation of zap 70 to immunological synapse	1.2668	0.28247	3.6718e-06	0.00054671
Late Asthma	GOMF:interleukin 1 receptor activity	1.9301	0.4311	3.8055e-06	0.00573733
Child Asthma	Curated gene sets:kegg cytokine cytokine receptor interaction	0.31036	0.069461	3.9697e-06	0.000585436
Late Asthma	GOBP:t cell receptor signaling pathway	0.28097	0.062962	4.0756e-06	0.00573733
Child Asthma	GOMF:peptide antigen binding	1.1668	0.26199	4.2461e-06	0.000620291
Adult Asthma	GOBP:dna recombination	0.22901	0.051492	4.3715e-06	0.00574042
Adult Asthma	Curated gene sets:biocarta blymphocyte pathway	1.2987	0.29225	4.4485e-06	0.00574042
Child Asthma	Curated gene sets:reactome interleukin 1 family signaling	0.3667	0.082589	4.5242e-06	0.000654741
Child Asthma	GOBP:positive regulation of chemokine secretion	1.1961	0.27011	4.782e-06	0.000676455
Child Asthma	Curated gene sets:biocarta asbcell pathway	1.2501	0.28231	4.7827e-06	0.000676455
Child Asthma	Curated gene sets:lui thyroid cancer cluster 4	1.2623	0.28513	4.8053e-06	0.000676455
Child Asthma	GOBP:positive regulation of immunoglobulin production	0.72095	0.16304	4.9193e-06	0.000686265
Child Asthma	GOBP:cytokine production involved in immune response	0.43777	0.099096	5.0198e-06	0.000694032
Child Asthma	GOBP:regulation of interleukin 4 production	0.9912	0.22465	5.1488e-06	0.000705568
Child Asthma	GOBP:regulation of cell population proliferation	0.11606	0.026361	5.3709e-06	0.000729547
Adult Asthma	GOBP:t helper 1 cell cytokine production	1.4973	0.34047	5.5057e-06	0.0064766
Child Asthma	GOBP:interleukin 13 production	0.88139	0.20049	5.5412e-06	0.000746135
Late Asthma	GOBP:cell activation	0.10979	0.025025	5.7803e-06	0.007459
Child Asthma	GOBP:positive regulation of inflammatory response	0.38482	0.087728	5.7947e-06	0.000765563
Child Asthma	GOBP:negative regulation of immune system process	0.20421	0.046561	5.808e-06	0.000765563
Child Asthma	Curated gene sets:reactome clec7a dectin 1 signaling	0.42429	0.09676	5.8338e-06	0.000765563
Child Asthma	GOBP:regulation of response to stress	0.11983	0.027384	6.0772e-06	0.000787717
Child Asthma	Curated gene sets:biocarta il2rb pathway	0.73576	0.1682	6.1288e-06	0.000787717
Child Asthma	Curated gene sets:reactome downstream tcr signaling	0.43552	0.099587	6.1572e-06	0.000787717
Child Asthma	GOBP:fc receptor signaling pathway	0.3289	0.075238	6.2061e-06	0.000787717
Child Asthma	GOBP:positive regulation of t cell cytokine production	1.0166	0.23265	6.2607e-06	0.000788187
Late Asthma	Curated gene sets:kegg intestinal immune network for iga production	0.57638	0.13194	6.2941e-06	0.00749724
Child Asthma	GOBP:regulation of production of molecular mediator of immune response	0.37382	0.085691	6.4696e-06	0.000807917
Child Asthma	Curated gene sets:reactome phosphorylation of cd3 and tcr zeta chains	1.0786	0.24756	6.6338e-06	0.000821795
Adult Asthma	Curated gene sets:reactome runx3 regulates bcl2l11 bim transcription	2.153	0.49439	6.6954e-06	0.0064766
Adult Asthma	GOBP:immunoglobulin production	0.41332	0.094916	6.7032e-06	0.0064766
Child Asthma	GOBP:transforming growth factor beta activation	1.385	0.31824	6.7786e-06	0.000826777
Child Asthma	GOBP:positive regulation of mast cell activation	1.029	0.23643	6.7808e-06	0.000826777
Adult Asthma	GOBP:negative regulation of inflammatory response	0.33428	0.076849	6.849e-06	0.0064766
Child Asthma	GOBP:positive regulation of signaling	0.10871	0.025006	6.9208e-06	0.000837255
Child Asthma	Curated gene sets:zheng bound by foxp3	0.21099	0.048639	7.2325e-06	0.0008656
Child Asthma	GOBP:production of molecular mediator of immune response	0.32333	0.074575	7.3096e-06	0.0008656
Child Asthma	Curated gene sets:marson bound by foxp3 unstimulated	0.1293	0.029827	7.3228e-06	0.0008656
Adult Asthma	GOBP:regulation of t helper 1 type immune response	0.75955	0.17532	7.4188e-06	0.0064766
Late Asthma	Curated gene sets:biocarta il5 pathway	1.1814	0.27275	7.4493e-06	0.00807914
Adult Asthma	GOBP:organ or tissue specific immune response	0.63633	0.14699	7.5285e-06	0.0064766
Child Asthma	GOBP:regulation of cd4 positive alpha beta t cell differentiation	0.66188	0.15294	7.5799e-06	0.000878023
Child Asthma	GOBP:regulation of leukocyte proliferation	0.30073	0.069492	7.5812e-06	0.000878023
Child Asthma	Curated gene sets:reactome tcr signaling	0.39435	0.091136	7.598e-06	0.000878023
Late Asthma	GOBP:b cell activation involved in immune response	0.47262	0.10939	7.8261e-06	0.00807914
Child Asthma	GOBP:negative regulation of alpha beta t cell differentiation	0.90703	0.21031	8.1058e-06	0.000929765
Child Asthma	Curated gene sets:reactome clec7a dectin 1 induces nfat activation	1.5588	0.36192	8.314e-06	0.000946634
Child Asthma	Curated gene sets:reactome tnfs bind their physiological receptors	0.86262	0.20042	8.4288e-06	0.000947906
Child Asthma	Curated gene sets:biocarta il4 pathway	1.271	0.29534	8.4476e-06	0.000947906
Late Asthma	GOBP:lymphocyte differentiation	0.21191	0.049315	8.7007e-06	0.00842065
Child Asthma	Curated gene sets:biocarta eryth pathway	1.0514	0.24475	8.7469e-06	0.00097443
Child Asthma	GOBP:regulation of transforming growth factor beta activation	1.5843	0.36989	9.2632e-06	0.00102458
Child Asthma	GOBP:chemokine secretion	1.0554	0.24683	9.5661e-06	0.00105057
Child Asthma	GOBP:regulation of dna binding transcription factor activity	0.21149	0.049488	9.6665e-06	0.00105413
Late Asthma	GOBP:regulation of cell activation	0.16648	0.038985	9.8127e-06	0.00881269
Adult Asthma	Curated gene sets:biocarta th1th2 pathway	0.87517	0.20517	1.0019e-05	0.00816549
Child Asthma	GOBP:lymphocyte mediated immunity	0.28798	0.067518	1.0038e-05	0.00108698
Late Asthma	GOBP:t cell activation	0.18283	0.042911	1.0244e-05	0.00881269
Child Asthma	GOBP:negative regulation of cell adhesion	0.27004	0.063383	1.0254e-05	0.00110266
Child Asthma	Curated gene sets:kegg viral myocarditis	0.60049	0.1412	1.0617e-05	0.00113382
Child Asthma	Curated gene sets:kegg apoptosis	0.4671	0.10994	1.0809e-05	0.00113915
Child Asthma	GOBP:positive regulation of defense response	0.19491	0.045877	1.0814e-05	0.00113915
Adult Asthma	GOBP:positive regulation of alkaline phosphatase activity	1.7944	0.42338	1.1321e-05	0.00876528
Child Asthma	Curated gene sets:reactome interleukin 2 family signaling	0.74421	0.17582	1.1594e-05	0.00121306
Adult Asthma	GOBP:regulation of immunoglobulin production	0.48232	0.11419	1.206e-05	0.00889281
Child Asthma	Curated gene sets:reactome fc epsilon receptor fceri signaling	0.35181	0.083304	1.2105e-05	0.00125803
Late Asthma	GOBP:adaptive immune response	0.19793	0.046945	1.249e-05	0.0101794
Child Asthma	GOBP:chemokine production	0.48206	0.11447	1.277e-05	0.00130863
Child Asthma	Curated gene sets:gutierrez waldenstroems macroglobulinemia 1 up	1.3271	0.31519	1.2815e-05	0.00130863
Multisite Chronic Pain	GOBP:cell part morphogenesis	0.16542	0.039292	1.2828e-05	0.0258754
Child Asthma	GOBP:leukocyte proliferation	0.25901	0.061528	1.2848e-05	0.00130863
Child Asthma	GOBP:protein phosphorylation	0.10053	0.02389	1.293e-05	0.00130863
Late Asthma	GOBP:positive regulation of immune system process	0.11975	0.028493	1.3252e-05	0.0102562
Child Asthma	GOBP:negative regulation of cytokine production	0.25698	0.061147	1.3259e-05	0.00133322
Multisite Chronic Pain	GOMF:pre mrna 5 splice site binding	3.8752	0.92251	1.3368e-05	0.0258754
Child Asthma	Curated gene sets:pid il12 2pathway	0.52792	0.12592	1.3862e-05	0.00138486
Late Asthma	GOBP:digestive system development	0.31743	0.075726	1.3909e-05	0.0102562
Multisite Chronic Pain	GOCC:somatodendritic compartment	0.1452	0.034792	1.5084e-05	0.0259529
Child Asthma	GOBP:positive regulation of interleukin 10 production	0.83349	0.19972	1.5087e-05	0.00149758
Adult Asthma	GOBP:regulation of inflammatory response	0.21034	0.050408	1.5118e-05	0.010641
Child Asthma	GOBP:negative regulation of t helper cell differentiation	1.0838	0.26036	1.5798e-05	0.00155817
Child Asthma	GOMF:transforming growth factor beta receptor cytoplasmic mediator activity	1.5235	0.36639	1.6115e-05	0.00157772
Child Asthma	GOBP:positive regulation of leukocyte proliferation	0.37313	0.089759	1.62e-05	0.00157772
Child Asthma	GOBP:negative regulation of leukocyte cell cell adhesion	0.38583	0.09289	1.6442e-05	0.00159128
Adult Asthma	GOBP:cytokine production	0.14205	0.034202	1.6468e-05	0.0108176
Child Asthma	Curated gene sets:reactome intracellular signaling by second messengers	0.23588	0.056835	1.6684e-05	0.00160069
Child Asthma	Curated gene sets:biocarta bbcell pathway	1.5839	0.38172	1.6746e-05	0.00160069
Adult Asthma	GOBP:production of molecular mediator of immune response	0.27806	0.067017	1.6766e-05	0.0108176
Late Asthma	GOBP:cd4 positive alpha beta t cell cytokine production	0.82512	0.19897	1.692e-05	0.0119094
Child Asthma	Curated gene sets:reactome diseases of immune system	0.90236	0.21766	1.7012e-05	0.00161614
Child Asthma	Curated gene sets:reactome c type lectin receptors clrs	0.34738	0.083878	1.7333e-05	0.00163659
Child Asthma	Curated gene sets:biocarta mhc pathway	1.2319	0.29779	1.7691e-05	0.00166027
Child Asthma	Curated gene sets:reactome costimulation by the cd28 family	0.51383	0.12431	1.7937e-05	0.00167322
Late Asthma	GOBP:mature b cell differentiation	0.75855	0.184	1.8822e-05	0.0121526
Late Asthma	GOBP:immune response regulating cell surface receptor signaling pathway	0.18685	0.045423	1.9576e-05	0.0121526
Late Asthma	GOBP:mature b cell differentiation involved in immune response	0.88862	0.21605	1.962e-05	0.0121526
Child Asthma	GOBP:positive regulation of production of molecular mediator of immune response	0.42648	0.10378	1.9936e-05	0.00184856
Child Asthma	GOBP:positive regulation of lymphocyte differentiation	0.43036	0.10508	2.1138e-05	0.00194834
Multisite Chronic Pain	GOCC:neuron spine	0.32058	0.078436	2.1927e-05	0.0310707
Adult Asthma	Curated gene sets:vilimas notch1 targets up	0.51962	0.12717	2.2043e-05	0.0136534
Late Asthma	GOBP:immune response regulating signaling pathway	0.1563	0.038325	2.2791e-05	0.0130751
Late Asthma	Curated gene sets:reactome pd 1 signaling	0.83992	0.20596	2.2798e-05	0.0130751
Multisite Chronic Pain	GOCC:gaba ergic synapse	0.52513	0.12907	2.374e-05	0.0310707
Late Asthma	GOBP:b cell differentiation	0.32872	0.080824	2.3901e-05	0.0132181
Multisite Chronic Pain	GOBP:striatum development	0.97136	0.23893	2.4078e-05	0.0310707
Child Asthma	GOBP:regulation of t cell cytokine production	0.73909	0.18181	2.4112e-05	0.00220932
Child Asthma	GOBP:regulation of immunoglobulin production	0.51632	0.12707	2.4309e-05	0.00221426
Child Asthma	Curated gene sets:kegg t cell receptor signaling pathway	0.38867	0.095708	2.4538e-05	0.00222205
Child Asthma	GOBP:interferon gamma production	0.40666	0.1004	2.5684e-05	0.00231231
Late Asthma	Curated gene sets:reactome translocation of zap 70 to immunological synapse	1.0077	0.24891	2.5882e-05	0.0138201
Adult Asthma	GOBP:positive regulation of immune response	0.13603	0.033613	2.6052e-05	0.015516
Child Asthma	GOBP:interleukin 6 production	0.35554	0.087914	2.6365e-05	0.0023599
Multisite Chronic Pain	GOBP:cell morphogenesis involved in neuron differentiation	0.16957	0.041967	2.6774e-05	0.031892
Child Asthma	GOBP:signal transduction by protein phosphorylation	0.13583	0.033621	2.6838e-05	0.00238843
Child Asthma	GOBP:positive regulation of chemokine production	0.5835	0.14469	2.7693e-05	0.00245043
Child Asthma	GOBP:positive regulation of hemopoiesis	0.30882	0.076676	2.8301e-05	0.00249001
Child Asthma	GOBP:regulation of cell differentiation	0.099766	0.024817	2.9216e-05	0.00255599
Late Asthma	GOBP:leukocyte differentiation	0.16573	0.041264	2.9693e-05	0.0148264
Late Asthma	Curated gene sets:biocarta asbcell pathway	0.99795	0.24877	3.0293e-05	0.0148264
Child Asthma	Curated gene sets:lu il4 signaling	0.43081	0.1074	3.0341e-05	0.0026395
Adult Asthma	Curated gene sets:mccabe hoxc6 targets up	1.3602	0.33921	3.0512e-05	0.0174992
Late Asthma	GOBP:adaptive immune response based on somatic recombination of immune receptors built from immunoglobulin superfamily domains	0.23574	0.058805	3.0639e-05	0.0148264
Adult Asthma	GOBP:negative regulation of t helper 1 type immune response	1.4794	0.37047	3.2719e-05	0.0180091
Child Asthma	GOBP:regulation of intracellular signal transduction	0.098565	0.024686	3.2792e-05	0.00283678
Adult Asthma	GOMF:g protein coupled adenosine receptor activity	1.4926	0.37488	3.4363e-05	0.0180091
Adult Asthma	GOBP:cytokine mediated signaling pathway	0.13372	0.033621	3.4978e-05	0.0180091
Child Asthma	GOBP:t helper 1 cell differentiation	0.9194	0.23141	3.5636e-05	0.00306415
Child Asthma	GOBP:positive regulation of rna biosynthetic process	0.10259	0.025831	3.5816e-05	0.00306415
Adult Asthma	GOBP:adaptive immune response	0.18986	0.047881	3.6786e-05	0.0180091
Adult Asthma	GOCC:dna helicase complex	0.77766	0.19625	3.7216e-05	0.0180091
Adult Asthma	GOBP:positive regulation of mast cell activation involved in immune response	0.95632	0.24191	3.872e-05	0.0181691
Child Asthma	GOBP:regulation of response to external stimulus	0.14729	0.037272	3.8925e-05	0.00331183
Late Asthma	Curated gene sets:pid il12 2pathway	0.43794	0.11095	3.9719e-05	0.0186378
Child Asthma	GOMF:tumor necrosis factor receptor binding	0.66308	0.16802	3.9812e-05	0.00336879
Child Asthma	Curated gene sets:tarte plasma cell vs b lymphocyte dn	0.70979	0.17992	4.0067e-05	0.00337194
Child Asthma	GOBP:negative regulation of adaptive immune response	0.58271	0.14783	4.0602e-05	0.0033903
Adult Asthma	Curated gene sets:reactome interleukin receptor shc signaling	0.76463	0.194	4.0671e-05	0.0181772
Child Asthma	Curated gene sets:reactome mapk1 erk2 activation	1.3777	0.34957	4.0723e-05	0.0033903
Late Asthma	GOBP:embryonic cleavage	1.3023	0.33066	4.1143e-05	0.0187382
Adult Asthma	GOBP:regulation of b cell activation	0.33525	0.085133	4.1254e-05	0.0181772
Child Asthma	GOBP:negative regulation of leukocyte differentiation	0.39912	0.10138	4.1425e-05	0.0034303
Child Asthma	Curated gene sets:gavin foxp3 targets cluster p3	0.32632	0.082932	4.1792e-05	0.00343102
Child Asthma	Curated gene sets:biocarta ctla4 pathway	0.92485	0.23513	4.2034e-05	0.00343102
Child Asthma	GOBP:negative regulation of cell cell adhesion	0.31422	0.0799	4.2163e-05	0.00343102
Adult Asthma	GOCC:mhc protein complex	0.84049	0.21375	4.2259e-05	0.0181772
Child Asthma	Curated gene sets:biocarta tob1 pathway	0.9043	0.23	4.232e-05	0.00343102
Multisite Chronic Pain	GOCC:cell body	0.16288	0.041478	4.3177e-05	0.0391106
Child Asthma	Curated gene sets:reactome adaptive immune system	0.14428	0.036816	4.464e-05	0.00358915
Child Asthma	Curated gene sets:zhan early differentiation genes dn	0.59406	0.15161	4.4734e-05	0.00358915
Multisite Chronic Pain	GOCC:neuron projection	0.11028	0.028145	4.4746e-05	0.0391106
Child Asthma	Curated gene sets:reactome interleukin 4 and interleukin 13 signaling	0.40795	0.10416	4.5072e-05	0.00359763
Adult Asthma	GOBP:response to interleukin 2	1.0062	0.25705	4.5508e-05	0.0186545
Child Asthma	GOCC:side of membrane	0.18391	0.046989	4.5558e-05	0.00361456
Child Asthma	GOMF:transforming growth factor beta binding	0.81072	0.20719	4.5751e-05	0.00361456
Adult Asthma	Curated gene sets:corre multiple myeloma dn	0.50897	0.13008	4.5778e-05	0.0186545
Multisite Chronic Pain	GOBP:telencephalon development	0.2578	0.065938	4.6366e-05	0.0391106
Late Asthma	GOBP:regulation of adaptive immune response	0.27906	0.071421	4.684e-05	0.0207234
Child Asthma	Curated gene sets:pid il2 stat5 pathway	0.7373	0.18879	4.7223e-05	0.003711
Child Asthma	Curated gene sets:reactome signaling by the b cell receptor bcr	0.36031	0.092289	4.7451e-05	0.003711
Multisite Chronic Pain	GOMF:mrna binding	0.23483	0.060164	4.7641e-05	0.0391106
Child Asthma	Curated gene sets:reactome runx3 regulates bcl2l11 bim transcription	2.1458	0.55023	4.831e-05	0.00375395
Child Asthma	GOMF:cytokine receptor activity	0.44793	0.11488	4.8485e-05	0.00375395
Late Asthma	Curated gene sets:biocarta tcra pathway	1.0354	0.26607	5.0032e-05	0.0211818
Child Asthma	GOBP:negative regulation of response to stimulus	0.10135	0.026048	5.0159e-05	0.00384913
Child Asthma	GOBP:regulation of leukocyte mediated immunity	0.28241	0.072595	5.0267e-05	0.00384913
Child Asthma	GOBP:t cell proliferation	0.30091	0.07737	5.046e-05	0.00384913
Late Asthma	Curated gene sets:aguirre pancreatic cancer copy number up	0.19839	0.05102	5.0612e-05	0.0211818
Multisite Chronic Pain	GOBP:positive regulation of neurotransmitter transport	0.61371	0.15817	5.2383e-05	0.0391106
Child Asthma	GOBP:regulation of cytokine production involved in immune response	0.42166	0.10869	5.2515e-05	0.00398625
Adult Asthma	GOBP:positive regulation of immunoglobulin production	0.56841	0.14653	5.2588e-05	0.0207269
Child Asthma	GOBP:positive regulation of type 2 immune response	1.0818	0.2792	5.3568e-05	0.00404634
Multisite Chronic Pain	Curated gene sets:browne hcmv infection 10hr up	0.37953	0.09798	5.3827e-05	0.0391106
Adult Asthma	GOBP:regulation of t helper 1 cell cytokine production	1.5813	0.40835	5.4102e-05	0.0207269
Multisite Chronic Pain	GOCC:postsynaptic membrane	0.22442	0.057979	5.4466e-05	0.0391106
Adult Asthma	Curated gene sets:kegg intestinal immune network for iga production	0.52038	0.13458	5.5364e-05	0.0207269
Child Asthma	Curated gene sets:tsai response to radiation therapy	0.72472	0.18768	5.6584e-05	0.00425341
Adult Asthma	GOBP:regulation of immune system process	0.093887	0.024339	5.7494e-05	0.0207269
Adult Asthma	GOBP:positive regulation of immune system process	0.1121	0.029062	5.7556e-05	0.0207269
Child Asthma	GOBP:lymphocyte activation involved in immune response	0.31202	0.080915	5.7809e-05	0.00431897
Child Asthma	GOBP:t helper 2 cell differentiation	1.0597	0.27488	5.8014e-05	0.00431897
Child Asthma	GOBP:cytokine secretion	0.26617	0.069066	5.8332e-05	0.00432187
Multisite Chronic Pain	Curated gene sets:reactome dcc mediated attractive signaling	1.1202	0.29088	5.8999e-05	0.0391106
Multisite Chronic Pain	Curated gene sets:reactome activation of nmda receptors and postsynaptic events	0.39592	0.10282	5.913e-05	0.0391106
Multisite Chronic Pain	GOBP:observational learning	1.1842	0.30789	6.0213e-05	0.0391106
Child Asthma	GOBP:positive regulation of immunoglobulin secretion	1.1454	0.29789	6.0442e-05	0.00445688
Multisite Chronic Pain	GOBP:neuron differentiation	0.10748	0.027957	6.0617e-05	0.0391106
Child Asthma	GOBP:interleukin 4 production	0.77071	0.20056	6.1026e-05	0.00447861
Child Asthma	GOBP:regulation of lymphocyte mediated immunity	0.32423	0.084476	6.2224e-05	0.00454499
Child Asthma	Curated gene sets:pid il4 2pathway	0.52088	0.13587	6.3351e-05	0.00459753
Child Asthma	GOBP:positive regulation of multicellular organismal process	0.1002	0.026141	6.3537e-05	0.00459753
Late Asthma	GOBP:immunoglobulin production	0.35646	0.093079	6.4396e-05	0.0262414
Child Asthma	Curated gene sets:pid nfat tfpathway	0.58108	0.1524	6.8917e-05	0.00496363
Child Asthma	Curated gene sets:kegg hematopoietic cell lineage	0.44194	0.11595	6.9328e-05	0.00497011
Late Asthma	GOBP:b cell activation	0.22584	0.059359	7.1254e-05	0.0282915
Multisite Chronic Pain	GOBP:neurogenesis	0.097518	0.025691	7.3826e-05	0.0457278
Child Asthma	GOBP:positive regulation of dna binding transcription factor activity	0.23341	0.061538	7.4716e-05	0.00533169
Late Asthma	Curated gene sets:wu silenced by methylation in bladder cancer	0.49818	0.13137	7.4937e-05	0.02901
Child Asthma	Curated gene sets:biocarta th1th2 pathway	0.86578	0.22834	7.51e-05	0.00533451
Adult Asthma	GOBP:negative regulation of cardiac muscle adaptation	1.6958	0.44737	7.5403e-05	0.0265367
Adult Asthma	Curated gene sets:myllykangas amplification hot spot 7	1.2406	0.32778	7.7183e-05	0.0265595
Child Asthma	GOBP:positive regulation of response to external stimulus	0.22328	0.059007	7.7437e-05	0.0054754
Multisite Chronic Pain	GOBP:synapse assembly	0.29443	0.077813	7.749e-05	0.0461513
Late Asthma	GOMF:peptide antigen binding	0.87317	0.23088	7.8076e-05	0.029488
Child Asthma	Curated gene sets:smid breast cancer normal like up	0.1836	0.048593	7.9233e-05	0.00557692
Adult Asthma	GOBP:regulation of production of molecular mediator of immune response	0.29043	0.077014	8.1522e-05	0.0274428
Late Asthma	Curated gene sets:kegg allograft rejection	0.63025	0.16719	8.1997e-05	0.0298342
Multisite Chronic Pain	Curated gene sets:begum targets of pax3 foxo1 fusion up	0.56883	0.15097	8.2577e-05	0.0473594
Late Asthma	Curated gene sets:biocarta blymphocyte pathway	1.0797	0.28661	8.2846e-05	0.0298342
Multisite Chronic Pain	GOCC:neuron to neuron synapse	0.19984	0.05317	8.5751e-05	0.0474234
Child Asthma	GOBP:negative regulation of cd4 positive alpha beta t cell activation	0.77147	0.20528	8.5839e-05	0.00601456
Late Asthma	GOBP:activation of immune response	0.13878	0.036929	8.59e-05	0.0302309
Child Asthma	GOMF:tumor necrosis factor receptor superfamily binding	0.53075	0.14132	8.6734e-05	0.00604989
Child Asthma	Curated gene sets:foster tolerant macrophage dn	0.19554	0.052107	8.7789e-05	0.00609602
Child Asthma	GOMF:transforming growth factor beta receptor pathway specific cytoplasmic mediator activity	1.9234	0.51312	8.9232e-05	0.00616856
Child Asthma	GOBP:t helper 1 cell cytokine production	1.4195	0.37895	9.0129e-05	0.00620288
Child Asthma	GOBP:positive regulation of alpha beta t cell differentiation	0.58653	0.15691	9.3088e-05	0.00637818
Adult Asthma	Curated gene sets:reactome runx1 and foxp3 control the development of regulatory t lymphocytes tregs	1.2121	0.32439	9.354e-05	0.0308184
Child Asthma	GOBP:positive regulation of immune effector process	0.26493	0.07093	9.4132e-05	0.0064213
Adult Asthma	GOMF:cytokine receptor activity	0.38499	0.10324	9.6384e-05	0.0310939
Late Asthma	GOBP:lymphocyte activation involved in immune response	0.26587	0.071296	9.641e-05	0.0326888
Late Asthma	GOBP:positive regulation of immune response	0.12285	0.03296	9.7106e-05	0.0326888
Child Asthma	GOBP:response to tumor necrosis factor	0.21664	0.058168	9.8217e-05	0.00667057
Child Asthma	GOMF:inositol 1 4 5 trisphosphate binding	1.1954	0.32131	9.971e-05	0.0067424
Multisite Chronic Pain	GOBP:subpallium development	0.79678	0.21445	0.00010171	0.0543096
Adult Asthma	Curated gene sets:gutierrez waldenstroems macroglobulinemia 1 up	1.0521	0.28327	0.00010228	0.0321407
Child Asthma	GOMF:oxysterol binding	1.6776	0.45169	0.00010233	0.00687842
Child Asthma	GOBP:fc epsilon receptor signaling pathway	0.34128	0.091907	0.00010261	0.00687842
Child Asthma	GOMF:calmodulin binding	0.26355	0.071021	0.00010361	0.00691552
Adult Asthma	Curated gene sets:reactome zinc influx into cells by the slc39 gene family	0.89694	0.24174	0.00010378	0.0321407
Child Asthma	GOBP:t cell selection	0.5551	0.14988	0.00010656	0.00705759
Child Asthma	GOBP:positive regulation of phosphorus metabolic process	0.11829	0.03194	0.00010665	0.00705759
Multisite Chronic Pain	GOCC:neuron part	0.09119	0.024631	0.0001072	0.0553331
Child Asthma	GOBP:positive regulation of leukocyte mediated immunity	0.33741	0.091233	0.00010886	0.00714935
Child Asthma	Curated gene sets:pid hiv nef pathway	0.56556	0.15294	0.00010896	0.00714935
Adult Asthma	Curated gene sets:kegg autoimmune thyroid disease	0.56285	0.15235	0.00011052	0.0335569
Multisite Chronic Pain	Curated gene sets:nikolsky breast cancer 16q24 amplicon	0.83212	0.22551	0.00011248	0.0561856
Child Asthma	GOBP:negative regulation of alpha beta t cell activation	0.62872	0.17046	0.00011318	0.0073949
Late Asthma	Curated gene sets:dazard response to uv nhek up	0.20951	0.056819	0.00011362	0.0374342
Child Asthma	Curated gene sets:biocarta nthi pathway	0.81601	0.22136	0.00011407	0.00742174
Child Asthma	GOBP:interleukin 12 production	0.53403	0.14492	0.0001147	0.0074315
Adult Asthma	GOBP:positive regulation of production of molecular mediator of immune response	0.34353	0.09327	0.00011551	0.0343975
Child Asthma	GOBP:immune effector process	0.11259	0.030577	0.00011599	0.0074379
Child Asthma	GOMF:g protein coupled adenosine receptor activity	1.5362	0.4172	0.00011603	0.0074379
Child Asthma	GOBP:positive regulation of macrophage activation	0.73246	0.19896	0.00011629	0.0074379
Child Asthma	GOBP:positive regulation of t cell proliferation	0.3991	0.10844	0.00011672	0.0074379
Late Asthma	GOBP:regulation of immunoglobulin production	0.41199	0.11197	0.00011727	0.0378318
Child Asthma	GOBP:positive regulation of mhc class i biosynthetic process	1.8994	0.51722	0.00012056	0.00765111
Adult Asthma	Curated gene sets:pid il4 2pathway	0.4483	0.1221	0.00012087	0.0353146
Child Asthma	Curated gene sets:pid epo pathway	0.65487	0.17841	0.00012135	0.00766982
Child Asthma	GOBP:positive regulation of protein modification process	0.10866	0.029635	0.00012318	0.00775383
Child Asthma	GOBP:negative regulation of multicellular organismal process	0.11124	0.030354	0.0001242	0.00778638
Child Asthma	GOBP:cd8 positive alpha beta t cell differentiation	1.0449	0.28553	0.00012669	0.00791046
Adult Asthma	Curated gene sets:biocarta il4 pathway	0.96974	0.26543	0.00012975	0.037207
Child Asthma	GOBP:calcineurin mediated signaling	0.52889	0.14481	0.00013031	0.00810382
Child Asthma	Curated gene sets:bosco allergen induced th2 associated module	0.30806	0.084433	0.00013222	0.00818971
Adult Asthma	Curated gene sets:biocarta il5 pathway	1.014	0.27822	0.00013429	0.0378087
Child Asthma	Curated gene sets:pid reg gr pathway	0.38113	0.10488	0.00013998	0.00862736
Child Asthma	Curated gene sets:martinez response to trabectedin	0.58849	0.16198	0.0001404	0.00862736
Multisite Chronic Pain	GOBP:synapse organization	0.18221	0.050181	0.00014157	0.0667904
Child Asthma	Curated gene sets:blalock alzheimers disease up	0.089778	0.024727	0.00014168	0.00867038
Child Asthma	Curated gene sets:reactome signaling by tgf beta receptor complex in cancer	1.4489	0.39916	0.00014222	0.00867038
Multisite Chronic Pain	Curated gene sets:reactome neuronal system	0.18345	0.05056	0.00014302	0.0667904
Child Asthma	Curated gene sets:nagashima egf signaling up	0.50993	0.1407	0.00014534	0.00882584
Multisite Chronic Pain	GOBP:protein deubiquitination involved in ubiquitin dependent protein catabolic process	2.0237	0.55875	0.00014665	0.0667904
Child Asthma	GOBP:positive regulation of gene expression	0.086256	0.023836	0.00014847	0.0089807
Adult Asthma	GOBP:lactate metabolic process	1.2765	0.35315	0.00015091	0.0417293
Child Asthma	Curated gene sets:reactome diseases of signal transduction	0.18006	0.049872	0.00015324	0.00923316
Multisite Chronic Pain	GOCC:synapse	0.10675	0.029625	0.00015758	0.0697179
Child Asthma	Curated gene sets:deurig t cell prolymphocytic leukemia dn	0.20852	0.058037	0.00016396	0.00984078
Late Asthma	GOBP:regulation of lysosome organization	1.449	0.4034	0.00016453	0.051373
Late Asthma	GOBP:lung vasculature development	1.4527	0.40466	0.00016588	0.051373
Child Asthma	GOBP:positive regulation of alpha beta t cell activation	0.47608	0.13264	0.00016632	0.00994388
Child Asthma	GOBP:regulation of t cell mediated immunity	0.46739	0.13031	0.00016793	0.00996617
Child Asthma	Curated gene sets:pid cd8 tcr pathway	0.4577	0.12762	0.00016798	0.00996617
Child Asthma	GOBP:regulation of cellular component movement	0.12262	0.034203	0.00016888	0.00998132
Late Asthma	Curated gene sets:reactome interleukin 18 signaling	0.97699	0.27268	0.00017037	0.051729
Child Asthma	Curated gene sets:lenaour dendritic cell maturation up	0.34238	0.095582	0.00017094	0.0100647
Child Asthma	GOBP:positive regulation of interleukin 2 production	0.67289	0.18797	0.0001724	0.0101122
Adult Asthma	GOMF:helicase activity	0.24028	0.067168	0.0001741	0.0472972
Late Asthma	GOBP:positive regulation of cell activation	0.18158	0.050769	0.00017459	0.0519909
Late Asthma	Curated gene sets:biocarta ctla4 pathway	0.73658	0.20719	0.00018941	0.0553399
Child Asthma	GOBP:cd8 positive alpha beta t cell activation	0.75951	0.21372	0.00019038	0.0111247
Child Asthma	GOBP:regulation of innate immune response	0.17077	0.048069	0.00019125	0.0111335
Late Asthma	Curated gene sets:gutierrez waldenstroems macroglobulinemia 1 up	0.98492	0.27776	0.00019611	0.0562364
Child Asthma	GOBP:immunoglobulin secretion	0.73258	0.20664	0.00019671	0.0114084
Child Asthma	GOBP:alpha beta t cell lineage commitment	0.84842	0.23944	0.00019804	0.0114427
Late Asthma	GOMF:dna binding transcription factor activity	0.084662	0.023924	0.00020149	0.0567286
Child Asthma	GOBP:antigen processing and presentation	0.24029	0.067926	0.00020252	0.0116581
Adult Asthma	Curated gene sets:biocarta bbcell pathway	1.2127	0.34306	0.00020457	0.0519944
Multisite Chronic Pain	GOBP:homocysteine metabolic process	1.0661	0.30176	0.00020617	0.0847111
Multisite Chronic Pain	GOCC:intrinsic component of postsynaptic specialization membrane	0.40847	0.11562	0.00020617	0.0847111
Child Asthma	GOBP:regulation of cd4 positive alpha beta t cell activation	0.47174	0.13356	0.00020661	0.0118495
Late Asthma	GOBP:positive regulation of immunoglobulin production	0.50741	0.14368	0.00020718	0.0571557
Multisite Chronic Pain	Curated gene sets:kim all disorders oligodendrocyte number corr up	0.1181	0.033452	0.00020788	0.0847111
Child Asthma	GOBP:cerebellar cortex development	0.49765	0.14098	0.00020833	0.0118785
Child Asthma	GOMF:mhc class ii protein complex binding	0.90875	0.25747	0.00020865	0.0118785
Adult Asthma	GOBP:positive regulation of immune effector process	0.22488	0.063741	0.00020986	0.0519944
Adult Asthma	GOBP:type 2 immune response	0.5314	0.15067	0.00021083	0.0519944
Child Asthma	GOBP:regulation of b cell activation	0.33403	0.094746	0.0002119	0.0120193
Adult Asthma	GOBP:negative regulation of synaptic transmission gabaergic	1.4448	0.40993	0.00021261	0.0519944
Late Asthma	Curated gene sets:reactome diseases associated with glycosylation precursor biosynthesis	0.62513	0.17741	0.00021338	0.0571557
Child Asthma	GOBP:regulation of phosphorus metabolic process	0.09082	0.025776	0.00021354	0.0120681
Adult Asthma	GOBP:regulation of isotype switching to ige isotypes	1.1381	0.32306	0.0002139	0.0519944
Late Asthma	GOBP:positive regulation of dna recombination	0.51413	0.14594	0.00021408	0.0571557
Child Asthma	Curated gene sets:kegg natural killer cell mediated cytotoxicity	0.33238	0.094393	0.00021529	0.0120883
Child Asthma	GOBP:positive regulation of protein metabolic process	0.091147	0.025893	0.00021626	0.0120883
Adult Asthma	GOBP:regulation of type 2 immune response	0.58825	0.16712	0.00021645	0.0519944
Child Asthma	GOBP:regulation of macrophage activation	0.485	0.1378	0.00021668	0.0120883
Child Asthma	Curated gene sets:dirmeier lmp1 response late up	0.46858	0.13319	0.00021779	0.0120883
Child Asthma	GOBP:negative regulation of hemopoiesis	0.28402	0.080729	0.0002178	0.0120883
Late Asthma	Curated gene sets:reactome generation of second messenger molecules	0.61697	0.17547	0.00021959	0.0576331
Adult Asthma	GOBP:regulation of alkaline phosphatase activity	1.1362	0.32328	0.00022063	0.0519944
Adult Asthma	Curated gene sets:biocarta il2rb pathway	0.53124	0.15118	0.0002213	0.0519944
Adult Asthma	GOBP:regulation of cardiac muscle adaptation	1.2145	0.34566	0.00022161	0.0519944
Child Asthma	GOBP:positive t cell selection	0.60726	0.17296	0.00022372	0.0123725
Multisite Chronic Pain	GOCC:synapse part	0.11533	0.032859	0.0002248	0.0881484
Late Asthma	GOBP:regulation of t cell activation	0.17875	0.050942	0.00022553	0.0577134
Late Asthma	GOBP:neurotransmitter catabolic process	0.79844	0.22768	0.00022735	0.0577134
Multisite Chronic Pain	Curated gene sets:chicas rb1 targets senescent	0.14545	0.041482	0.0002277	0.0881484
Adult Asthma	GOBP:immune response regulating cell surface receptor signaling pathway	0.16237	0.046331	0.00022925	0.0529841
Child Asthma	GOBP:positive regulation of interleukin 4 production	0.87799	0.25053	0.0002293	0.012636
Child Asthma	GOBP:cd4 positive alpha beta t cell cytokine production	0.79045	0.22584	0.00023324	0.0128075
Late Asthma	GOBP:regulation of cell adhesion	0.12484	0.035698	0.00023584	0.0589029
Child Asthma	Curated gene sets:reactome loss of function of tgfbr1 in cancer	1.4352	0.41067	0.00023775	0.013009
Child Asthma	Curated gene sets:nagashima nrg1 signaling up	0.27191	0.077832	0.0002389	0.0130259
Multisite Chronic Pain	Curated gene sets:doane response to androgen dn	0.21816	0.062448	0.00023905	0.0902851
Late Asthma	GOBP:lymphocyte mediated immunity	0.20765	0.059501	0.00024219	0.0595288
Adult Asthma	GOBP:alpha beta t cell activation	0.28392	0.081459	0.00024634	0.055336
Child Asthma	Curated gene sets:biocarta eosinophils pathway	1.2232	0.35102	0.00024693	0.0134165
Late Asthma	GOBP:positive regulation of adaptive immune response	0.31832	0.091429	0.00024983	0.0604471
Adult Asthma	GOBP:tumor necrosis factor mediated signaling pathway	0.23966	0.068836	0.00024984	0.055336
Adult Asthma	GOBP:regulation of mast cell activation	0.49828	0.14323	0.00025243	0.055336
Multisite Chronic Pain	GOBP:vocalization behavior	0.95578	0.27479	0.00025304	0.0932934
Adult Asthma	GOBP:fibroblast proliferation	0.34672	0.099706	0.00025372	0.055336
Child Asthma	GOBP:negative regulation of lymphocyte activation	0.2981	0.085736	0.00025425	0.0137659
Child Asthma	GOBP:positive regulation of cell population proliferation	0.1189	0.034216	0.00025616	0.013821
Child Asthma	GOBP:i kappab kinase nf kappab signaling	0.21848	0.063005	0.00026319	0.0141498
Multisite Chronic Pain	Curated gene sets:reactome transmission across chemical synapses	0.21221	0.061213	0.00026402	0.0950779
Child Asthma	GOBP:positive regulation of b cell activation	0.41947	0.121	0.00026408	0.0141498
Late Asthma	GOBP:t helper 1 cell cytokine production	1.1548	0.33391	0.00027227	0.064854
Child Asthma	GOBP:regulation of interleukin 1 mediated signaling pathway	1.5617	0.45196	0.00027538	0.0146836
Child Asthma	Curated gene sets:graessmann apoptosis by doxorubicin dn	0.084376	0.024422	0.00027594	0.0146836
Late Asthma	GOBP:cytokine production	0.11587	0.033541	0.00027642	0.064854
Adult Asthma	Curated gene sets:reactome signaling by erythropoietin	0.58861	0.17041	0.00027681	0.0595334
Child Asthma	Curated gene sets:gargalovic response to oxidized phospholipids grey up	0.9045	0.26209	0.00027984	0.0148401
Adult Asthma	GOBP:immune response regulating signaling pathway	0.13484	0.039091	0.00028153	0.0597191
Child Asthma	GOMF:histone methyltransferase activity h3 k9 specific	1.1355	0.3292	0.00028175	0.0148904
Child Asthma	GOBP:regulation of immune effector process	0.17736	0.051436	0.00028286	0.0148983
Child Asthma	Curated gene sets:kegg fc epsilon ri signaling pathway	0.38217	0.11091	0.00028546	0.0149842
Adult Asthma	GOBP:production of molecular mediator involved in inflammatory response	0.38657	0.11231	0.0002894	0.0605589
Child Asthma	GOBP:secondary palate development	0.74202	0.21559	0.00028962	0.0151512
Late Asthma	GOBP:positive regulation of isotype switching	0.65931	0.19157	0.00028973	0.0667381
Late Asthma	GOBP:regulation of lymphocyte activation	0.15256	0.044366	0.00029307	0.0667381
Child Asthma	GOBP:regulation of calcineurin mediated signaling	0.54766	0.15946	0.00029752	0.0155121
Child Asthma	GOMF:cytokine activity	0.26158	0.076193	0.00029907	0.0155406
Adult Asthma	Curated gene sets:basso cd40 signaling up	0.31248	0.091217	0.00030732	0.0634513
Late Asthma	Curated gene sets:kegg graft versus host disease	0.55345	0.1616	0.00030821	0.0691686
Child Asthma	Curated gene sets:tsai response to ionizing radiation	0.28045	0.081911	0.00030941	0.0158762
Child Asthma	Curated gene sets:kegg b cell receptor signaling pathway	0.38833	0.11343	0.00030992	0.0158762
Child Asthma	Curated gene sets:kegg antigen processing and presentation	0.42651	0.12459	0.00030999	0.0158762
Child Asthma	Curated gene sets:biocarta tcra pathway	1.0333	0.302	0.00031199	0.0158762
Child Asthma	Curated gene sets:reactome fceri mediated nf kb activation	0.354	0.10347	0.00031225	0.0158762
Child Asthma	Curated gene sets:kegg mapk signaling pathway	0.20902	0.0611	0.00031273	0.0158762
Child Asthma	Curated gene sets:reactome interferon signaling	0.25228	0.073752	0.00031302	0.0158762
Child Asthma	GOMF:growth factor receptor binding	0.31281	0.091464	0.00031373	0.0158762
Adult Asthma	GOBP:regulation of interleukin 1 mediated signaling pathway	1.3888	0.40614	0.00031449	0.0640773
Child Asthma	GOBP:negative regulation of cell differentiation	0.13439	0.039316	0.00031597	0.0159374
Child Asthma	GOBP:cd4 positive alpha beta t cell lineage commitment	0.85971	0.25202	0.00032397	0.0162879
Late Asthma	GOBP:regulation of immune system process	0.081417	0.023867	0.00032407	0.0709998
Late Asthma	Curated gene sets:pujana brca2 pcc network	0.14125	0.041421	0.00032554	0.0709998
Child Asthma	GOBP:positive regulation of lymphocyte mediated immunity	0.35388	0.1038	0.00032661	0.0163675
Child Asthma	GOBP:positive regulation of cytokine biosynthetic process	0.43098	0.12647	0.00032821	0.0163946
Adult Asthma	Curated gene sets:kegg hematopoietic cell lineage	0.35491	0.1042	0.00033044	0.0660951
Child Asthma	Curated gene sets:reactome dag and ip3 signaling	0.51681	0.15176	0.00033112	0.0164627
Child Asthma	GOBP:regulation of b cell mediated immunity	0.49556	0.14554	0.0003317	0.0164627
Adult Asthma	GOCC:ino80 type complex	0.55201	0.16217	0.00033293	0.0660951
Child Asthma	GOBP:response to interleukin 1	0.24508	0.072137	0.00034083	0.0168618
Child Asthma	GOBP:regulation of t helper cell differentiation	0.57524	0.1694	0.00034295	0.0169127
Late Asthma	GOBP:lung alveolus development	0.52018	0.15326	0.00034505	0.0742097
Child Asthma	Curated gene sets:biocarta keratinocyte pathway	0.50406	0.1486	0.00034759	0.0170871
Child Asthma	GOBP:peptide secretion	0.1422	0.041948	0.00035039	0.0171702
Adult Asthma	GOBP:inflammatory response	0.12293	0.036288	0.00035329	0.0692493
Child Asthma	GOBP:cell motility	0.092487	0.027319	0.00035603	0.0173916
Late Asthma	GOBP:interleukin 2 production	0.39163	0.11575	0.00035882	0.0754287
Child Asthma	Curated gene sets:myllykangas amplification hot spot 7	1.2341	0.3648	0.00035941	0.0175015
Late Asthma	Curated gene sets:biocarta nkt pathway	0.65522	0.19373	0.00036046	0.0754287
Adult Asthma	Curated gene sets:lindstedt dendritic cell maturation b	0.47728	0.14141	0.0003696	0.0709863
Adult Asthma	GOBP:cytokine secretion	0.20942	0.06207	0.00037132	0.0709863
Child Asthma	GOBP:positive regulation of t cell mediated immunity	0.5431	0.16099	0.00037204	0.0180424
Child Asthma	GOBP:negative regulation of isotype switching	1.6235	0.48134	0.00037285	0.0180424
Adult Asthma	GOBP:primary mirna processing	0.89197	0.26478	0.00037836	0.0714501
Adult Asthma	Curated gene sets:pid nfat tfpathway	0.46087	0.13696	0.00038357	0.0715612
Late Asthma	GOBP:positive regulation of peptidyl tyrosine phosphorylation	0.21651	0.064357	0.00038473	0.0794339
Child Asthma	GOBP:negative regulation of inflammatory response	0.28739	0.085538	0.00039086	0.018855
Child Asthma	Curated gene sets:ono foxp3 targets dn	0.49451	0.14739	0.00039751	0.0190518
Child Asthma	GOBP:immunoglobulin production	0.35446	0.10565	0.00039752	0.0190518
Child Asthma	GOBP:negative regulation of transcription by rna polymerase ii	0.11741	0.035001	0.00039863	0.0190518
Child Asthma	GOCC:smad protein complex	1.518	0.45333	0.00040691	0.0193877
Adult Asthma	GOBP:adaptive immune response based on somatic recombination of immune receptors built from immunoglobulin superfamily domains	0.20073	0.059981	0.00041006	0.0745022
Late Asthma	GOBP:luteinizing hormone secretion	0.87883	0.26261	0.00041007	0.0835518
Adult Asthma	GOCC:secondary lysosome	0.72602	0.2171	0.00041342	0.0745022
Adult Asthma	GOBP:positive regulation of leukocyte mediated immunity	0.27414	0.081989	0.0004143	0.0745022
Adult Asthma	Curated gene sets:reactome interleukin 2 family signaling	0.5276	0.15802	0.00042159	0.0745022
Adult Asthma	GOBP:positive regulation of regulated secretory pathway	0.39944	0.11968	0.00042339	0.0745022
Child Asthma	GOBP:positive regulation of interleukin 6 production	0.37793	0.11334	0.00042812	0.020282
Child Asthma	Curated gene sets:reactome rora activates gene expression	0.86641	0.25984	0.0004283	0.020282
Child Asthma	Curated gene sets:galindo immune response to enterotoxin	0.3777	0.11333	0.00043064	0.0203307
Child Asthma	GOBP:positive regulation of amyloid beta clearance	1.2326	0.37018	0.00043564	0.0205042
Child Asthma	GOBP:interleukin 2 production	0.43712	0.13137	0.0004393	0.0206138
Child Asthma	Curated gene sets:biocarta csk pathway	0.73605	0.22129	0.00044118	0.0206395
Adult Asthma	GOBP:muscle hypertrophy in response to stress	0.69944	0.21053	0.00044743	0.0778478
Child Asthma	GOBP:negative regulation of immune response	0.26832	0.08082	0.00045104	0.0210363
Child Asthma	GOBP:negative regulation of biosynthetic process	0.087441	0.026344	0.00045238	0.0210363
Child Asthma	Curated gene sets:kegg pathways in cancer	0.19045	0.0574	0.00045445	0.0210693
Adult Asthma	GOBP:interleukin 1 beta production	0.33869	0.10213	0.00045718	0.0786604
Late Asthma	GOBP:response to amino acid	0.27463	0.08284	0.00045882	0.0917923
Child Asthma	Curated gene sets:kegg vascular smooth muscle contraction	0.31307	0.094438	0.00045898	0.0212158
Late Asthma	GOBP:cd4 positive alpha beta t cell activation	0.32156	0.097057	0.00046237	0.0917923
Child Asthma	GOBP:antigen processing and presentation of peptide antigen	0.24444	0.073794	0.00046321	0.0213476
Adult Asthma	Curated gene sets:reactome erythropoietin activates stat5	1.1568	0.34924	0.0004633	0.0788374
Child Asthma	GOBP:regulation of establishment of protein localization	0.12409	0.037501	0.000469	0.0214994
Child Asthma	GOMF:interleukin 6 receptor binding	1.1803	0.35672	0.00046928	0.0214994
Late Asthma	GOBP:cell activation involved in immune response	0.11165	0.03376	0.00047232	0.0925807
Child Asthma	Curated gene sets:reactome generation of second messenger molecules	0.65829	0.19916	0.00047521	0.0217069
Child Asthma	Curated gene sets:biocarta stem pathway	0.84517	0.25601	0.0004821	0.0219568
Child Asthma	Curated gene sets:reactome opioid signalling	0.33614	0.10191	0.00048711	0.0221199
Adult Asthma	GOBP:positive regulation of leukocyte proliferation	0.26609	0.080673	0.00048719	0.0809991
Child Asthma	Curated gene sets:biocarta tnfr2 pathway	0.79232	0.2403	0.0004891	0.0221454
Child Asthma	GOBP:regulation of catabolic process	0.10461	0.031746	0.00049275	0.0222456
Adult Asthma	Curated gene sets:reactome interleukin 2 signaling	0.91384	0.27742	0.00049463	0.0809991
Adult Asthma	Curated gene sets:bystrykh hematopoiesis stem cell fli1	0.83985	0.25518	0.00049988	0.0809991
Child Asthma	GOBP:interleukin 5 production	0.75143	0.22846	0.00050348	0.022618
Child Asthma	Curated gene sets:kondo hypoxia	1.0884	0.33093	0.00050392	0.022618
Adult Asthma	GOBP:transforming growth factor beta production	0.49773	0.15148	0.00050957	0.0809991
Adult Asthma	Curated gene sets:biocarta erk5 pathway	0.67926	0.2068	0.00051163	0.0809991
Adult Asthma	GOBP:positive regulation of receptor signaling pathway via stat	0.31631	0.096303	0.00051183	0.0809991
Adult Asthma	Curated gene sets:reactome interleukin 18 signaling	0.91273	0.27812	0.00051668	0.0809991
Adult Asthma	Curated gene sets:biocarta asbcell pathway	0.83262	0.25375	0.00051785	0.0809991
Child Asthma	Curated gene sets:mcbryan pubertal breast 6 7wk dn	0.37044	0.11293	0.00051967	0.0232575
Child Asthma	GOBP:interleukin 1 mediated signaling pathway	0.31477	0.095997	0.00052208	0.023298
Adult Asthma	GOBP:copper ion transport	0.59824	0.18261	0.00052737	0.0816632
Late Asthma	GOBP:locomotion involved in locomotory behavior	0.89373	0.27294	0.00053028	0.102628
Child Asthma	Curated gene sets:lindstedt dendritic cell maturation c	0.42792	0.13068	0.00053035	0.0235991
Child Asthma	Curated gene sets:biocarta cbl pathway	1.0902	0.33319	0.00053495	0.0236872
Child Asthma	GOMF:receptor regulator activity	0.15145	0.04629	0.00053539	0.0236872
Late Asthma	Curated gene sets:marson bound by foxp3 unstimulated	0.085955	0.026286	0.00053892	0.102628
Late Asthma	Curated gene sets:reactome costimulation by the cd28 family	0.35791	0.10955	0.0005441	0.102628
Child Asthma	Curated gene sets:reactome interleukin 6 signaling	1.0482	0.32082	0.00054422	0.0240092
Adult Asthma	GOBP:regulation of dna recombination	0.29411	0.090055	0.00054662	0.083806
Child Asthma	Curated gene sets:boquest stem cell dn	0.23623	0.072341	0.00054741	0.0240814
Child Asthma	Curated gene sets:ouellet ovarian cancer invasive vs lmp dn	0.90404	0.27696	0.00054998	0.0241259
Late Asthma	GOBP:positive regulation of lymphocyte activation	0.1814	0.055598	0.00055282	0.102628
Child Asthma	Curated gene sets:pid bcr 5pathway	0.40497	0.12427	0.00056065	0.0244646
Child Asthma	GOBP:negative regulation of b cell mediated immunity	1.1479	0.35233	0.00056187	0.0244646
Child Asthma	GOBP:transforming growth factor beta production	0.54918	0.16857	0.00056244	0.0244646
Late Asthma	GOBP:gonadotropin secretion	0.73262	0.22488	0.00056254	0.102628
Adult Asthma	GOBP:regulation of b cell proliferation	0.38241	0.11746	0.0005666	0.0851407
Adult Asthma	GOBP:positive regulation of immunoglobulin secretion	0.87112	0.26772	0.00057025	0.0851407
Late Asthma	GOBP:digestive tract morphogenesis	0.4409	0.1355	0.00057034	0.102628
Child Asthma	Curated gene sets:marks hdac targets dn	0.79553	0.2445	0.00057069	0.0247159
Child Asthma	Curated gene sets:lee recent thymic emigrant	0.22376	0.068779	0.00057141	0.0247159
Adult Asthma	GOBP:response to cytokine	0.089189	0.027416	0.00057182	0.0851407
Adult Asthma	GOCC:external side of plasma membrane	0.177	0.054496	0.00058217	0.0858562
Late Asthma	Curated gene sets:shin b cell lymphoma cluster 1	0.69923	0.2153	0.0005827	0.102628
Child Asthma	GOBP:leukocyte apoptotic process	0.29864	0.091968	0.0005838	0.0251815
Adult Asthma	GOBP:regulation of peptide secretion	0.13752	0.042382	0.00058897	0.0860396
Child Asthma	GOBP:t cell apoptotic process	0.42716	0.13172	0.00059252	0.0254186
Child Asthma	GOBP:myd88 dependent toll like receptor signaling pathway	0.58746	0.18115	0.00059258	0.0254186
Late Asthma	GOBP:learned vocalization behavior or vocal learning	0.87952	0.27129	0.0005946	0.102628
Late Asthma	GOBP:cellular response to inorganic substance	0.19579	0.060397	0.00059529	0.102628
Child Asthma	GOBP:locomotion	0.083128	0.025651	0.0005973	0.0254816
Child Asthma	GOBP:adenosine receptor signaling pathway	0.95788	0.29558	0.00059734	0.0254816
Late Asthma	GOBP:positive regulation of b cell mediated immunity	0.49946	0.15414	0.00059816	0.102628
Late Asthma	Curated gene sets:biocarta inflam pathway	0.58788	0.18149	0.00060046	0.102628
Child Asthma	Curated gene sets:puiffe invasion inhibited by ascites dn	0.26845	0.082878	0.00060064	0.025552
Late Asthma	Curated gene sets:bruins uvc response via tp53 group c	0.28241	0.08722	0.00060311	0.102628
Child Asthma	GOBP:positive regulation of peptidyl tyrosine phosphorylation	0.23617	0.073043	0.00061306	0.0260089
Child Asthma	GOCC:platelet dense tubular network membrane	1.1464	0.35476	0.00061663	0.0260888
Late Asthma	GOBP:b cell mediated immunity	0.28789	0.089094	0.00061724	0.103891
Adult Asthma	GOBP:cd4 positive alpha beta t cell cytokine production	0.65511	0.20296	0.00062488	0.0898245
Adult Asthma	GOBP:regulation of peptidyl tyrosine phosphorylation	0.18419	0.057077	0.00062648	0.0898245
Adult Asthma	GOBP:interleukin 6 production	0.25436	0.079014	0.00064392	0.091478
Child Asthma	Curated gene sets:reactome runx1 and foxp3 control the development of regulatory t lymphocytes tregs	1.1619	0.36102	0.00064559	0.0272397
Child Asthma	Curated gene sets:peart hdac proliferation cluster up	0.4051	0.12597	0.0006513	0.0274059
Child Asthma	Curated gene sets:numata csf3 signaling via stat3	0.75291	0.23419	0.00065359	0.0274278
Child Asthma	GOBP:interleukin 10 production	0.49728	0.15476	0.00065733	0.0275101
Adult Asthma	Curated gene sets:kegg cytokine cytokine receptor interaction	0.20045	0.062436	0.00066361	0.0934182
Child Asthma	GOBP:negative regulation of catabolic process	0.18252	0.056929	0.00067413	0.0281372
Child Asthma	GOBP:mesenchymal epithelial cell signaling	1.1691	0.36486	0.00067845	0.0282414
Child Asthma	GOMF:natural killer cell lectin like receptor binding	1.2876	0.40232	0.0006876	0.0285455
Child Asthma	Curated gene sets:pid il5 pathway	0.90073	0.2816	0.00069163	0.0285748
Child Asthma	GOBP:transforming growth factor beta2 production	1.244	0.38896	0.00069262	0.0285748
Child Asthma	GOBP:negative regulation of t cell migration	1.6698	0.52218	0.00069384	0.0285748
Adult Asthma	GOBP:positive regulation of cytokine production	0.13972	0.043705	0.00069586	0.0970756
Child Asthma	Curated gene sets:mcbryan pubertal breast 4 5wk dn	0.2331	0.072936	0.00069807	0.0286727
Child Asthma	Curated gene sets:reactome mapk family signaling cascades	0.18425	0.057667	0.00070026	0.0286866
Child Asthma	GOBP:negative regulation of immune effector process	0.29313	0.09182	0.00070663	0.0288711
Child Asthma	Curated gene sets:gutierrez waldenstroems macroglobulinemia 2	0.94399	0.2959	0.00071196	0.0289935
Child Asthma	Curated gene sets:kokkinakis methionine deprivation 48hr up	0.28235	0.088518	0.00071337	0.0289935
Child Asthma	GOBP:regulation of t helper 17 type immune response	0.73162	0.22946	0.00071629	0.029036
Child Asthma	Curated gene sets:gaurnier psmd4 targets	0.39952	0.1256	0.0007356	0.0297409
Child Asthma	Curated gene sets:reactome g protein mediated events	0.42634	0.13407	0.00073756	0.0297425
Child Asthma	Curated gene sets:pid il2 1pathway	0.42399	0.13346	0.00074567	0.0299914
Child Asthma	Curated gene sets:kim wt1 targets up	0.22486	0.070825	0.00075089	0.0301231
Child Asthma	Curated gene sets:pid amb2 neutrophils pathway	0.48856	0.15397	0.00075541	0.0302262
Child Asthma	GOBP:cytokine metabolic process	0.3069	0.097052	0.00078428	0.0313005
Child Asthma	GOBP:positive regulation of i kappab kinase nf kappab signaling	0.24054	0.076213	0.00080075	0.0317751
Child Asthma	GOBP:negative regulation of immunoglobulin production	1.0301	0.32639	0.00080083	0.0317751
Child Asthma	Curated gene sets:jechlinger epithelial to mesenchymal transition dn	0.40978	0.12986	0.00080233	0.0317751
Child Asthma	GOBP:negative regulation of lymphocyte mediated immunity	0.50523	0.1602	0.00080749	0.0318979
Child Asthma	GOBP:activation of protein kinase activity	0.17356	0.055083	0.00081557	0.0321351
Child Asthma	GOBP:neuronal stem cell population maintenance	0.71552	0.22725	0.00082184	0.0323
Child Asthma	GOBP:enzyme linked receptor protein signaling pathway	0.10304	0.032794	0.0008405	0.0329497
Child Asthma	Curated gene sets:fulcher inflammatory response lectin vs lps up	0.13193	0.042052	0.00085399	0.0333489
Child Asthma	GOBP:positive regulation of biosynthetic process	0.073594	0.02346	0.00085499	0.0333489
Child Asthma	Curated gene sets:qi plasmacytoma up	0.20286	0.064696	0.00085909	0.0334246
Child Asthma	Curated gene sets:natsume response to interferon beta up	0.38493	0.12292	0.00087057	0.0337864
Child Asthma	GOBP:cd4 positive or cd8 positive alpha beta t cell lineage commitment	0.71818	0.22954	0.00087916	0.0340345
Child Asthma	Curated gene sets:onken uveal melanoma up	0.11378	0.036396	0.00088734	0.0342655
Child Asthma	GOBP:myeloid leukocyte differentiation	0.22919	0.073452	0.00090488	0.0348559
Child Asthma	GOBP:type b pancreatic cell proliferation	0.71168	0.22845	0.00092034	0.0353634
Child Asthma	GOMF:cytokine binding	0.29776	0.095736	0.00093627	0.0358006
Child Asthma	Curated gene sets:zheng foxp3 targets in thymus up	0.23303	0.074925	0.00093634	0.0358006
Child Asthma	GOBP:regulation of t helper 1 cell differentiation	0.99826	0.32108	0.00093974	0.0358421
Child Asthma	GOBP:positive regulation of cell differentiation	0.10526	0.033877	0.00094641	0.0360078
Child Asthma	GOBP:3 utr mediated mrna destabilization	0.73297	0.2361	0.00095465	0.0362322
Child Asthma	Curated gene sets:biocarta nfkb pathway	0.65908	0.21289	0.00098253	0.0371992
Child Asthma	Curated gene sets:bilanges serum sensitive via tsc1	0.59305	0.19179	0.00099492	0.0375764
Child Asthma	GOBP:negative regulation of rna biosynthetic process	0.090434	0.029262	0.0010006	0.037699
Child Asthma	Curated gene sets:ono aml1 targets dn	0.50995	0.16526	0.0010166	0.0382089
Child Asthma	GOBP:regulation of isotype switching	0.54517	0.17674	0.0010205	0.0382626
Child Asthma	GOBP:mhc protein complex assembly	1.2098	0.39258	0.0010304	0.0385073
Child Asthma	GOMF:extracellular matrix protein binding	1.4607	0.47406	0.001032	0.0385073
Child Asthma	GOBP:macrophage activation	0.35126	0.11408	0.0010397	0.0386717
Child Asthma	Curated gene sets:reactome runx3 regulates cdkn1a transcription	1.3286	0.43156	0.0010414	0.0386717
Child Asthma	GOBP:positive regulation of mast cell activation involved in immune response	0.82868	0.26926	0.0010448	0.0387051
Child Asthma	GOCC:intrinsic component of endoplasmic reticulum membrane	0.23989	0.078106	0.0010671	0.0393304
Child Asthma	Curated gene sets:sig bcr signaling pathway	0.44795	0.14588	0.0010693	0.0393304
Child Asthma	GOBP:regulation of peptidyl tyrosine phosphorylation	0.19505	0.063518	0.0010693	0.0393304
Child Asthma	GOBP:regulation of mucus secretion	1.1156	0.36348	0.0010749	0.0394007
Child Asthma	GOBP:activation of innate immune response	0.17553	0.057199	0.0010763	0.0394007
Child Asthma	GOBP:positive regulation of transcription by rna polymerase ii	0.09309	0.030357	0.0010844	0.0396036
Child Asthma	Curated gene sets:reactome signaling by receptor tyrosine kinases	0.14193	0.046303	0.001089	0.039678
Child Asthma	Curated gene sets:reactome interleukin receptor shc signaling	0.66154	0.21593	0.0010949	0.0397994
Child Asthma	Curated gene sets:basso hairy cell leukemia dn	1.2734	0.41624	0.0011112	0.0402973
Child Asthma	GOBP:negative regulation of cardiac muscle adaptation	1.5203	0.49792	0.0011333	0.0410027
Child Asthma	Curated gene sets:reactome interleukin 3 interleukin 5 and gm csf signaling	0.4937	0.16191	0.0011489	0.0414702
Child Asthma	Curated gene sets:biocarta tgfb pathway	0.73852	0.24228	0.0011529	0.0415178
Child Asthma	GOBP:negative regulation of interferon gamma production	0.60885	0.19983	0.0011579	0.0416011
Child Asthma	Curated gene sets:zhang response to cantharidin up	0.89753	0.29487	0.0011699	0.0418596
Child Asthma	Curated gene sets:biocarta nkt pathway	0.66925	0.21989	0.0011705	0.0418596
Child Asthma	Curated gene sets:basso b lymphocyte network	0.23307	0.076698	0.0011892	0.0424026
Child Asthma	GOBP:negative regulation of production of molecular mediator of immune response	0.52034	0.17127	0.0011922	0.0424026
Child Asthma	GOBP:peptidyl tyrosine modification	0.16228	0.053424	0.0011939	0.0424026
Child Asthma	Curated gene sets:kim myc amplification targets dn	0.31054	0.1023	0.0012022	0.0424219
Child Asthma	Curated gene sets:kasler hdac7 targets 1 up	0.20722	0.068265	0.0012026	0.0424219
Child Asthma	Curated gene sets:tian tnf signaling via nfkb	0.64362	0.21206	0.0012038	0.0424219
Child Asthma	GOBP:positive regulation of locomotion	0.13867	0.045693	0.0012054	0.0424219
Child Asthma	Curated gene sets:reactome ub specific processing proteases	0.20472	0.067526	0.0012179	0.0427646
Child Asthma	GOBP:striated muscle adaptation	0.44494	0.14704	0.0012409	0.0434736
Child Asthma	Curated gene sets:pid nfat 3pathway	0.42959	0.1426	0.001297	0.0453364
Child Asthma	Curated gene sets:reactome antigen activates b cell receptor bcr leading to generation of second messengers	0.57786	0.19215	0.0013199	0.046033
Child Asthma	GOBP:regulation of renal system process	0.54662	0.18192	0.0013306	0.0463019
Child Asthma	GOBP:regulation of protein modification process	0.073679	0.02453	0.001336	0.0463856
Child Asthma	GOBP:positive regulation of molecular function	0.074269	0.024781	0.0013653	0.0472968
Child Asthma	GOMF:calmodulin dependent protein kinase activity	0.50215	0.16764	0.0013723	0.047305
Child Asthma	Curated gene sets:lindstedt dendritic cell maturation b	0.47135	0.15737	0.0013738	0.047305
Child Asthma	Curated gene sets:reactome deubiquitination	0.17562	0.05864	0.0013747	0.047305
Child Asthma	GOBP:regulation of kinase activity	0.1031	0.03445	0.0013843	0.047428
Child Asthma	Curated gene sets:sana response to ifng up	0.34058	0.1138	0.0013844	0.047428
Child Asthma	GOBP:myeloid dendritic cell differentiation	0.72556	0.24269	0.0013982	0.047795
Child Asthma	GOMF:regulatory region nucleic acid binding	0.10168	0.034022	0.0014026	0.0478398
Child Asthma	GOBP:nitric oxide biosynthetic process	0.38068	0.1274	0.001406	0.0478504
Child Asthma	GOBP:positive regulation of establishment of protein localization	0.14201	0.047551	0.001413	0.0479086
Child Asthma	GOBP:positive regulation of interleukin 5 production	0.87336	0.29246	0.0014139	0.0479086
Child Asthma	Curated gene sets:gross hypoxia via elk3 dn	0.25487	0.085435	0.0014279	0.0482774
Child Asthma	GOBP:regulation of glomerular filtration	1.1205	0.3768	0.001473	0.0496937
Child Asthma	GOBP:leukocyte homeostasis	0.31728	0.10684	0.0014932	0.0502657
Child Asthma	Curated gene sets:boquest stem cell cultured vs fresh up	0.15282	0.051501	0.0015045	0.0505005
Child Asthma	Curated gene sets:der ifn gamma response up	0.34637	0.11675	0.0015067	0.0505005
Child Asthma	Curated gene sets:basso hairy cell leukemia up	0.33838	0.1142	0.001525	0.0510035
Child Asthma	Curated gene sets:sig il4receptor in b lyphocytes	0.53646	0.1811	0.001529	0.0510271
Child Asthma	GOBP:negative regulation of cellular response to transforming growth factor beta stimulus	0.34001	0.11481	0.0015333	0.0510605
Child Asthma	GOBP:positive regulation of mapk cascade	0.13256	0.044776	0.0015379	0.0511038
Child Asthma	GOBP:regulation of autophagosome maturation	0.88386	0.29914	0.001567	0.0519475
Child Asthma	GOMF:fructose 6 phosphate binding	1.3691	0.46347	0.00157	0.0519475
Child Asthma	Curated gene sets:pid cxcr4 pathway	0.2854	0.096671	0.0015791	0.0521372
Child Asthma	Curated gene sets:theilgaard neutrophil at skin wound up	0.32747	0.11103	0.001594	0.0524813
Child Asthma	Curated gene sets:biocarta il17 pathway	0.81315	0.27574	0.0015963	0.0524813
Child Asthma	GOBP:regulatory t cell differentiation	0.60114	0.20396	0.0016045	0.0526392
Child Asthma	Curated gene sets:reactome tnf receptor superfamily tnfsf members mediating non canonical nf kb pathway	0.71978	0.24444	0.0016192	0.0530091
Child Asthma	GOBP:negative regulation of leukocyte migration	0.43217	0.14693	0.0016364	0.0534592
Child Asthma	GOBP:negative regulation of cell killing	0.56426	0.19201	0.00165	0.05379
Child Asthma	Curated gene sets:reactome antigen processing cross presentation	0.27463	0.093651	0.0016836	0.0547701
Child Asthma	GOBP:fat pad development	1.2685	0.43304	0.0017003	0.0551974
Child Asthma	Curated gene sets:biocarta gata3 pathway	0.8032	0.2743	0.0017068	0.0552925
Child Asthma	GOBP:positive regulation of glomerular mesangial cell proliferation	1.1309	0.38709	0.0017441	0.0563041
Child Asthma	GOBP:tumor necrosis factor superfamily cytokine production	0.2373	0.081233	0.0017453	0.0563041
Child Asthma	Curated gene sets:reactome interleukin 1 signaling	0.27049	0.092625	0.0017508	0.0563641
Child Asthma	GOBP:positive regulation of erbb signaling pathway	0.49401	0.16936	0.0017695	0.0568479
Child Asthma	GOMF:interleukin 1 binding	0.99314	0.34075	0.0017829	0.0570609
Child Asthma	GOBP:regulation of transferase activity	0.094946	0.032577	0.0017835	0.0570609
Child Asthma	GOBP:lymphocyte apoptotic process	0.32141	0.11036	0.0017959	0.0573392
Child Asthma	Curated gene sets:motamed response to androgen dn	0.99292	0.34136	0.0018166	0.0577842
Child Asthma	Curated gene sets:reactome interleukin 10 signaling	0.44965	0.15459	0.0018173	0.0577842
Child Asthma	GOBP:temperature homeostasis	0.2276	0.078312	0.0018307	0.058091
Child Asthma	Curated gene sets:pid tgfbr pathway	0.41522	0.14295	0.0018404	0.0582793
Child Asthma	Curated gene sets:verhaak glioblastoma mesenchymal	0.19436	0.067037	0.0018726	0.0590938
Child Asthma	Curated gene sets:pid smad2 3nuclear pathway	0.33207	0.1146	0.0018826	0.0590938
Child Asthma	Curated gene sets:sig cd40pathwaymap	0.42847	0.14787	0.0018828	0.0590938
Child Asthma	GOBP:positive regulation of cd8 positive alpha beta t cell activation	1.2633	0.43605	0.0018849	0.0590938
Child Asthma	GOBP:paraxial mesoderm morphogenesis	0.9976	0.34434	0.0018852	0.0590938
Child Asthma	GOBP:positive regulation of kinase activity	0.12229	0.042256	0.0019045	0.0595781
Child Asthma	GOBP:regulation of cd8 positive alpha beta t cell activation	0.73898	0.25564	0.0019242	0.0600731
Child Asthma	GOBP:wound healing	0.12746	0.044222	0.0019769	0.0615942
Child Asthma	Curated gene sets:mcclung cocain reward 4wk	0.3551	0.12332	0.0019942	0.0620084
Child Asthma	GOBP:positive regulation of b cell mediated immunity	0.50362	0.17495	0.0019994	0.0620455
Child Asthma	GOBP:muscle hypertrophy in response to stress	0.67372	0.23431	0.0020201	0.0625625
Child Asthma	Curated gene sets:boyault liver cancer subclass g56 dn	0.74013	0.25782	0.0020499	0.0633587
Child Asthma	GOBP:macrophage colony stimulating factor production	1.3148	0.45839	0.0020657	0.0637198
Child Asthma	GOBP:negative regulation of interleukin 4 production	1.4546	0.50776	0.0020893	0.0643197
Child Asthma	Curated gene sets:wierenga stat5a targets up	0.20621	0.072022	0.0020994	0.0645024
Child Asthma	Curated gene sets:reactome programmed cell death	0.20688	0.072274	0.0021048	0.0645403
Child Asthma	GOCC:external side of plasma membrane	0.17304	0.060649	0.0021669	0.0663131
Child Asthma	GOBP:positive regulation of cytokine production involved in immune response	0.38096	0.13415	0.0022594	0.068954
Child Asthma	Curated gene sets:pid lysophospholipid pathway	0.34108	0.12012	0.0022621	0.068954
Child Asthma	Curated gene sets:phong tnf response via p38 partial	0.23588	0.0831	0.0022684	0.0690102
Child Asthma	GOBP:rna destabilization	0.48735	0.17176	0.0022774	0.0690685
Child Asthma	Curated gene sets:kokkinakis methionine deprivation 96hr up	0.26773	0.094387	0.0022832	0.0690685
Child Asthma	GOBP:regulation of response to cytokine stimulus	0.21229	0.074843	0.0022837	0.0690685
Child Asthma	GOBP:regulation of tumor necrosis factor mediated signaling pathway	0.36408	0.12839	0.0022891	0.0690969
Child Asthma	Curated gene sets:reactome stat5 activation	1.1476	0.40492	0.0023006	0.0693089
Child Asthma	Curated gene sets:kegg vegf signaling pathway	0.30852	0.10902	0.0023304	0.0700696
Child Asthma	GOBP:negative regulation of t cell differentiation in thymus	0.75412	0.26653	0.0023349	0.0700696
Child Asthma	Curated gene sets:reactome interleukin 18 signaling	0.87548	0.30952	0.0023411	0.0701113
Child Asthma	GOBP:regulation of glial cell migration	0.69	0.24405	0.0023503	0.0701113
Child Asthma	GOBP:response to wounding	0.11214	0.039663	0.0023505	0.0701113
Child Asthma	GOBP:regulation of type b pancreatic cell proliferation	0.88642	0.31359	0.0023544	0.0701113
Child Asthma	Curated gene sets:watanabe ulcerative colitis with cancer dn	0.75432	0.26713	0.0023754	0.0706009
Child Asthma	GOBP:extracellular matrix assembly	0.56229	0.19952	0.0024175	0.0717145
Child Asthma	GOBP:toll like receptor signaling pathway	0.24888	0.088483	0.0024592	0.0728121
Child Asthma	GOMF:dna binding transcription activator activity	0.14642	0.052073	0.0024662	0.07288
Child Asthma	Curated gene sets:gazda diamond blackfan anemia progenitor up	0.44963	0.16008	0.0024894	0.0734254
Child Asthma	Curated gene sets:reactome pi3k akt signaling in cancer	0.28829	0.10293	0.0025513	0.0751081
Child Asthma	GOBP:negative regulation of developmental process	0.094984	0.033952	0.002577	0.075534
Child Asthma	GOBP:b cell activation	0.18848	0.067382	0.0025803	0.075534
Child Asthma	Curated gene sets:pid hif1 tfpathway	0.35932	0.12846	0.0025804	0.075534
Child Asthma	Curated gene sets:kegg long term potentiation	0.33661	0.1204	0.0025908	0.0756954
Child Asthma	Curated gene sets:biocarta erbb4 pathway	1.0929	0.39108	0.0026018	0.0758736
Child Asthma	GOBP:regulation of mast cell activation	0.44511	0.15941	0.0026205	0.0762187
Child Asthma	Curated gene sets:reactome activation of nf kappab in b cells	0.32171	0.11523	0.0026237	0.0762187
Child Asthma	GOBP:mhc class i biosynthetic process	1.3167	0.47174	0.0026284	0.0762187
Child Asthma	GOBP:alpha beta t cell proliferation	0.52866	0.18949	0.0026395	0.0763975
Child Asthma	Curated gene sets:hahtola sezary syndrom up	0.27853	0.09993	0.0026605	0.0768616
Child Asthma	Curated gene sets:reactome interleukin 21 signaling	1.0794	0.38749	0.0026744	0.0771193
Child Asthma	GOBP:negative regulation of protein catabolic process	0.23461	0.084505	0.0027526	0.0792268
Child Asthma	GOBP:positive regulation of isotype switching	0.60312	0.21744	0.0027739	0.0796917
Child Asthma	Curated gene sets:kegg wnt signaling pathway	0.22565	0.081443	0.0028005	0.0803069
Child Asthma	Curated gene sets:zhang response to ikk inhibitor and tnf up	0.18792	0.067868	0.0028151	0.0805764
Child Asthma	GOCC:calcineurin complex	1.4855	0.537	0.0028377	0.081061
Child Asthma	GOBP:fc receptor mediated stimulatory signaling pathway	0.31472	0.11379	0.0028425	0.081061
Child Asthma	GOBP:neuroinflammatory response	0.3707	0.13408	0.0028514	0.0811653
Child Asthma	GOCC:nucleoid	0.36403	0.13211	0.0029333	0.0833434
Child Asthma	GOBP:regulation of lung blood pressure	1.4645	0.53186	0.0029514	0.0837041
Child Asthma	GOBP:roof of mouth development	0.31295	0.11372	0.0029658	0.0839496
Child Asthma	GOBP:positive regulation of t helper 17 type immune response	0.81996	0.29802	0.0029709	0.0839496
Child Asthma	Curated gene sets:biocarta rankl pathway	0.68108	0.24768	0.0029842	0.0841718
Child Asthma	GOMF:dna binding transcription factor activity	0.074618	0.027156	0.0030034	0.0845594
Child Asthma	GOBP:somatic diversification of immune receptors via germline recombination within a single locus	0.38591	0.14053	0.0030189	0.0848415
Child Asthma	Curated gene sets:reactome regulation of ifng signaling	0.70384	0.25649	0.0030368	0.0851899
Child Asthma	GOBP:multinuclear osteoclast differentiation	0.98269	0.35831	0.0030514	0.0854447
Child Asthma	GOBP:pyrimidine nucleotide catabolic process	0.68467	0.24987	0.0030743	0.0859306
Child Asthma	GOMF:calcium independent phospholipase a2 activity	1.0233	0.3742	0.003125	0.087158
Child Asthma	GOBP:primary mirna processing	0.8056	0.29468	0.0031337	0.087158
Child Asthma	GOCC:clathrin coated endocytic vesicle membrane	0.48421	0.17713	0.0031351	0.087158
Child Asthma	GOMF:signaling receptor binding	0.072406	0.026497	0.0031446	0.0872655
Child Asthma	Curated gene sets:pid igf1 pathway	0.51841	0.18985	0.0031636	0.0875483
Child Asthma	Curated gene sets:biocarta blymphocyte pathway	0.88832	0.32534	0.0031661	0.0875483
Child Asthma	GOBP:positive regulation of jnk cascade	0.23	0.084277	0.0031781	0.0877235
Child Asthma	GOBP:cell activation involved in immune response	0.10453	0.038319	0.0031913	0.0879311
Child Asthma	Curated gene sets:cheok response to mercaptopurine and hd mtx dn	0.5321	0.19529	0.0032219	0.088583
Child Asthma	GOBP:epithelial cell development	0.20037	0.073554	0.0032264	0.088583
Child Asthma	GOBP:regulation of peptide secretion	0.12834	0.047168	0.0032578	0.0892504
Child Asthma	Curated gene sets:biocarta rela pathway	0.69342	0.2549	0.0032642	0.0892504
Child Asthma	Curated gene sets:lee early t lymphocyte dn	0.37091	0.13637	0.003268	0.0892504
Child Asthma	GOBP:negative regulation of receptor biosynthetic process	1.1574	0.4257	0.0032794	0.0894041
Child Asthma	Curated gene sets:matthews ap1 targets	0.70902	0.26091	0.0032924	0.0896007
Child Asthma	Curated gene sets:reactome interleukin 2 signaling	0.83844	0.30875	0.0033107	0.0898645
Child Asthma	GOBP:regulation of mapk cascade	0.10303	0.037944	0.0033137	0.0898645
Child Asthma	Curated gene sets:reactome signaling by wnt	0.1494	0.05515	0.0033771	0.0914238
Child Asthma	GOBP:negative regulation of defense response	0.18681	0.06899	0.0033904	0.0915665
Child Asthma	GOBP:negative regulation of establishment of protein localization	0.19886	0.073452	0.0033942	0.0915665
Child Asthma	GOBP:phosphatidylcholine catabolic process	0.90677	0.33527	0.0034227	0.0921748
Child Asthma	GOMF:beta catenin binding	0.32105	0.11889	0.0034667	0.0931977
Child Asthma	Curated gene sets:ballif developmental disability p16 p12 deletion	0.65679	0.24332	0.0034778	0.093334
Child Asthma	GOBP:antigen processing and presentation of exogenous peptide antigen via mhc class i	0.28527	0.10588	0.0035302	0.0945764
Child Asthma	GOBP:dendritic cell differentiation	0.45123	0.16757	0.003546	0.0948356
Child Asthma	GOBP:regulation of leukocyte apoptotic process	0.27178	0.10097	0.0035579	0.0949898
Child Asthma	GOBP:negative regulation of type 2 immune response	0.68181	0.25355	0.003586	0.0955752
Child Asthma	Curated gene sets:pid il2 pi3k pathway	0.4646	0.17283	0.0035951	0.0956531
Child Asthma	GOBP:thymocyte apoptotic process	0.53542	0.19935	0.0036211	0.0961581
Child Asthma	GOBP:regulation of vasculature development	0.15633	0.058216	0.0036265	0.0961581
Child Asthma	Curated gene sets:liu prostate cancer dn	0.12587	0.046891	0.0036381	0.0963008
Child Asthma	Curated gene sets:nakayama soft tissue tumors pca1 up	0.31059	0.11587	0.0036786	0.0971684
Child Asthma	GOBP:myeloid dendritic cell activation	0.49648	0.18525	0.0036849	0.0971684
Child Asthma	Curated gene sets:reactome hedgehog ligand biogenesis	0.28955	0.10806	0.0036897	0.0971684
Child Asthma	GOBP:endocrine system development	0.23995	0.08958	0.0036995	0.097261
Child Asthma	GOBP:innate immune response	0.093697	0.035007	0.0037229	0.0976674
Child Asthma	GOBP:positive regulation of vasculature development	0.20436	0.076366	0.0037287	0.0976674
Child Asthma	Curated gene sets:varela zmpste24 targets up	0.40386	0.15097	0.0037393	0.0976674
Child Asthma	Curated gene sets:reactome negative regulation of the pi3k akt network	0.26528	0.099195	0.0037472	0.0976674
Child Asthma	GOBP:negative regulation of cellular catabolic process	0.16695	0.062432	0.0037494	0.0976674
Child Asthma	Curated gene sets:kegg gap junction	0.28447	0.10639	0.0037528	0.0976674
Child Asthma	GOBP:positive regulation of interleukin 2 biosynthetic process	0.81227	0.30394	0.0037685	0.0978244
Child Asthma	GOBP:negative regulation of transmembrane receptor protein serine threonine kinase signaling pathway	0.25934	0.097075	0.0037787	0.0978244
Child Asthma	Curated gene sets:biocarta pkc pathway	0.98978	0.37055	0.0037833	0.0978244
Child Asthma	Curated gene sets:wallace prostate cancer race up	0.171	0.064018	0.0037841	0.0978244
Child Asthma	GOBP:negative regulation of cell activation	0.1983	0.074358	0.0038326	0.098913
Child Asthma	Curated gene sets:rutella response to csf2rb and il4 up	0.15031	0.056379	0.0038397	0.0989314
Child Asthma	Curated gene sets:pid ifng pathway	0.41505	0.15581	0.0038664	0.0993711
Child Asthma	Curated gene sets:lindstedt dendritic cell maturation d	0.32946	0.12369	0.0038696	0.0993711
Child Asthma	GOBP:activation of janus kinase activity	0.66219	0.24881	0.0038938	0.099827

### Sheet: Table S16
Supplementary table 16. Biological pathways by gene-set analysis on late and child asthma boosted by MCP (MAGMA).
Trait 1	Trait 2	Pathway	Function	Betatrait1	Setrait1	Betatrait2	Setrait2	Log2Fold	p-value	FDR
Late asthma | Multisite Chronic Pain	Child Asthma | Multisite Chronic Pain	GOMF CYTOKINE RECEPTOR BINDING	Immune	-0.058463	0.057643	0.41646	0.063051	2.83258	2.74992e-08	0.000467762
Late asthma | Multisite Chronic Pain	Child Asthma | Multisite Chronic Pain	GOBP REGULATION OF ISOTYPE SWITCHING TO IGE ISOTYPES	Immune	0.3302	0.36714	3.236	0.40134	3.2928	9.3017e-08	0.00079111
Late asthma | Multisite Chronic Pain	Child Asthma | Multisite Chronic Pain	KEGG AUTOIMMUNE THYROID DISEASE	Immune	0.2446	0.14962	1.3773	0.16353	2.49335	3.25068e-07	0.00184314
Late asthma | Multisite Chronic Pain	Child Asthma | Multisite Chronic Pain	REACTOME CYTOKINE SIGNALING IN IMMUNE SYSTEM	Immune	0.021674	0.031697	0.25853	0.034658	3.57629	4.62868e-07	0.00196835
Late asthma | Multisite Chronic Pain	Child Asthma | Multisite Chronic Pain	GOBP ALPHA BETA T CELL DIFFERENTIATION	Immune	0.071282	0.097299	0.75014	0.10641	3.39555	2.51953e-06	0.00857146
Late asthma | Multisite Chronic Pain	Child Asthma | Multisite Chronic Pain	KEGG ALLOGRAFT REJECTION	Immune	0.45463	0.16256	1.5716	0.17767	1.78947	3.53953e-06	0.0100346
Late asthma | Multisite Chronic Pain	Child Asthma | Multisite Chronic Pain	GOBP ALPHA BETA T CELL ACTIVATION	Immune	0.036526	0.082377	0.60169	0.090102	4.04202	3.69563e-06	0.00898037
Late asthma | Multisite Chronic Pain	Child Asthma | Multisite Chronic Pain	GOBP NEGATIVE REGULATION OF REGULATORY T CELL DIFFERENTIATION	Immune	-0.037684	0.61203	4.0564	0.66957	6.7501	6.4293e-06	0.0136703
Late asthma | Multisite Chronic Pain	Child Asthma | Multisite Chronic Pain	REACTOME INTERLEUKIN 2 FAMILY SIGNALING	Immune	-0.090113	0.14342	0.85508	0.15694	3.24625	8.81029e-06	0.0166514
Late asthma | Multisite Chronic Pain	Child Asthma | Multisite Chronic Pain	GOBP POSITIVE REGULATION OF LEUKOCYTE PROLIFERATION	Immune	-0.026912	0.081652	0.50907	0.089339	4.24154	9.54963e-06	0.0162439
Late asthma | Multisite Chronic Pain	Child Asthma | Multisite Chronic Pain	BIOCARTA STEM PATHWAY	Other	-0.0139	0.21511	1.3739	0.23535	6.62705	1.35324e-05	0.020926
Late asthma | Multisite Chronic Pain	Child Asthma | Multisite Chronic Pain	REACTOME SIGNALING BY INTERLEUKINS	Immune	0.016036	0.036426	0.24843	0.039848	3.95345	1.68269e-05	0.0238521
Late asthma | Multisite Chronic Pain	Child Asthma | Multisite Chronic Pain	GOMF HYDROLASE ACTIVITY ACTING ON CARBON NITROGEN BUT NOT PEPTIDE BONDS IN CYCLIC AMIDES	Other	0.81192	0.37148	-1.5387	0.40671	-0.922302	1.98801e-05	0.0260123
Late asthma | Multisite Chronic Pain	Child Asthma | Multisite Chronic Pain	GOBP CYTOKINE MEDIATED SIGNALING PATHWAY	Immune	0.058944	0.033808	0.27247	0.036971	2.20868	2.03565e-05	0.0247332
Late asthma | Multisite Chronic Pain	Child Asthma | Multisite Chronic Pain	GOBP REGULATION OF B CELL ACTIVATION	Immune	-0.013878	0.085989	0.51842	0.09409	5.22325	2.98066e-05	0.0338007
Late asthma | Multisite Chronic Pain	Child Asthma | Multisite Chronic Pain	GOBP REGULATION OF HEMOPOIESIS	Immune	-0.028734	0.04176	0.22909	0.045701	2.99508	3.13303e-05	0.033308
Late asthma | Multisite Chronic Pain	Child Asthma | Multisite Chronic Pain	KEGG CYTOKINE CYTOKINE RECEPTOR INTERACTION	Immune	0.012108	0.061834	0.39355	0.067652	5.02251	3.17281e-05	0.0317468
Late asthma | Multisite Chronic Pain	Child Asthma | Multisite Chronic Pain	REACTOME FC EPSILON RECEPTOR FCERI SIGNALING	Immune	-0.063785	0.073829	0.39013	0.080803	2.61267	3.38284e-05	0.0319679
Late asthma | Multisite Chronic Pain	Child Asthma | Multisite Chronic Pain	GOBP REGULATION OF ADAPTIVE IMMUNE RESPONSE	Immune	0.078491	0.073428	0.52941	0.080318	2.75379	3.43603e-05	0.0307615
Late asthma | Multisite Chronic Pain	Child Asthma | Multisite Chronic Pain	GOBP NEGATIVE REGULATION OF CYTOKINE PRODUCTION	Immune	-0.042734	0.057382	0.30776	0.0628	2.84835	3.80382e-05	0.0323515
Late asthma | Multisite Chronic Pain	Child Asthma | Multisite Chronic Pain	GOBP NEGATIVE REGULATION OF T HELPER 1 TYPE IMMUNE RESPONSE	Immune	0.086158	0.36801	2.3267	0.40265	4.75516	4.02009e-05	0.0325628
Late asthma | Multisite Chronic Pain	Child Asthma | Multisite Chronic Pain	FUNG IL2 TARGETS WITH STAT5 BINDING SITES T1	Immune	0.17725	0.26938	1.8161	0.29469	3.35699	4.06678e-05	0.0314436
Late asthma | Multisite Chronic Pain	Child Asthma | Multisite Chronic Pain	KEGG JAK STAT SIGNALING PATHWAY	Immune	0.055217	0.078991	0.53231	0.086415	3.26908	4.62192e-05	0.0341821
Late asthma | Multisite Chronic Pain	Child Asthma | Multisite Chronic Pain	GOMF CYTOKINE ACTIVITY	Immune	-0.036627	0.069366	0.3803	0.075913	3.37616	5.04768e-05	0.0357754
Late asthma | Multisite Chronic Pain	Child Asthma | Multisite Chronic Pain	GOBP ADAPTIVE IMMUNE RESPONSE	Immune	0.065301	0.048078	0.35045	0.052589	2.42403	6.31073e-05	0.0429382
Late asthma | Multisite Chronic Pain	Child Asthma | Multisite Chronic Pain	PID NFAT TFPATHWAY	Immune	0.010382	0.13009	0.78208	0.14235	6.23516	6.31365e-05	0.0413059
Late asthma | Multisite Chronic Pain	Child Asthma | Multisite Chronic Pain	GOBP NEGATIVE REGULATION OF HEMOPOIESIS	Immune	-0.14841	0.075664	0.30006	0.082842	1.01566	6.43617e-05	0.0405478
Late asthma | Multisite Chronic Pain	Child Asthma | Multisite Chronic Pain	GOBP NEGATIVE REGULATION OF ISOTYPE SWITCHING	Immune	-0.68319	0.5305	2.4509	0.58072	1.84295	6.78792e-05	0.0412366
Late asthma | Multisite Chronic Pain	Child Asthma | Multisite Chronic Pain	GOBP NEGATIVE REGULATION OF ADAPTIVE IMMUNE RESPONSE	Immune	-0.15137	0.12938	0.60537	0.14162	1.99974	8.01115e-05	0.0469896
Late asthma | Multisite Chronic Pain	Child Asthma | Multisite Chronic Pain	GOBP REGULATION OF T HELPER 1 TYPE IMMUNE RESPONSE	Immune	0.078433	0.18053	1.1338	0.19752	3.85356	8.04725e-05	0.0456279
Late asthma | Multisite Chronic Pain	Child Asthma | Multisite Chronic Pain	FUNG IL2 SIGNALING 2	Immune	0.13764	0.25491	1.6268	0.2789	3.56307	8.13898e-05	0.0446594
Late asthma | Multisite Chronic Pain	Child Asthma | Multisite Chronic Pain	KEGG T CELL RECEPTOR SIGNALING PATHWAY	Immune	0.053029	0.08275	0.5345	0.090536	3.33334	8.69274e-05	0.0462074
Late asthma | Multisite Chronic Pain	Child Asthma | Multisite Chronic Pain	GOBP REGULATION OF CELL CELL ADHESION	Other	0.0091109	0.047899	0.28664	0.052412	4.9755	9.31414e-05	0.0480102
Late asthma | Multisite Chronic Pain	Child Asthma | Multisite Chronic Pain	GOBP TYPE 2 IMMUNE RESPONSE	Immune	0.16655	0.14799	1.0223	0.16189	2.61779	9.59654e-05	0.0480109
Late asthma | Multisite Chronic Pain	Child Asthma | Multisite Chronic Pain	GOBP REGULATION OF INFLAMMATORY RESPONSE	Immune	0.004983	0.050844	0.29728	0.055637	5.89866	0.000105638	0.05134
Late asthma | Multisite Chronic Pain	Child Asthma | Multisite Chronic Pain	GOBP REGULATION OF IMMUNE SYSTEM PROCESS	Immune	0.066292	0.024504	0.207	0.026795	1.64272	0.000106944	0.0505312
Late asthma | Multisite Chronic Pain	Child Asthma | Multisite Chronic Pain	GOBP POSITIVE REGULATION OF IMMUNE SYSTEM PROCESS	Immune	0.082885	0.028992	0.24897	0.031702	1.58679	0.000111025	0.0510414
Late asthma | Multisite Chronic Pain	Child Asthma | Multisite Chronic Pain	KEGG GRAFT VERSUS HOST DISEASE	Immune	0.38448	0.16419	1.3238	0.17956	1.7837	0.000113538	0.0508233
Late asthma | Multisite Chronic Pain	Child Asthma | Multisite Chronic Pain	GOBP REGULATION OF LEUKOCYTE DIFFERENTIATION	Immune	0.016159	0.056862	0.34088	0.062219	4.39885	0.000117342	0.051179
Late asthma | Multisite Chronic Pain	Child Asthma | Multisite Chronic Pain	GOBP INTERLEUKIN 10 PRODUCTION	Immune	-0.09607	0.14247	0.71764	0.15594	2.9011	0.000117404	0.0499259
Late asthma | Multisite Chronic Pain	Child Asthma | Multisite Chronic Pain	GOBP REGULATION OF LYMPHOCYTE DIFFERENTIATION	Immune	-0.012789	0.07276	0.40097	0.079627	4.97052	0.000125526	0.0520782
Late asthma | Multisite Chronic Pain	Child Asthma | Multisite Chronic Pain	GOBP REGULATION OF TYPE 2 IMMUNE RESPONSE	Immune	-0.050086	0.16337	0.87888	0.17879	4.13319	0.000125657	0.0508912
Late asthma | Multisite Chronic Pain	Child Asthma | Multisite Chronic Pain	PID TCR CALCIUM PATHWAY	Immune	0.1644	0.16422	1.0922	0.17967	2.73195	0.000138534	0.0548014
Late asthma | Multisite Chronic Pain	Child Asthma | Multisite Chronic Pain	GOBP VOCALIZATION BEHAVIOR	Nervous	1.0669	0.26755	-0.44543	0.29312	-1.26015	0.00013907	0.0537632
Late asthma | Multisite Chronic Pain	Child Asthma | Multisite Chronic Pain	GOBP POSITIVE REGULATION OF CELL ACTIVATION	Immune	0.10782	0.053209	0.40764	0.058197	1.91867	0.000143932	0.0544063
Late asthma | Multisite Chronic Pain	Child Asthma | Multisite Chronic Pain	GOBP RESPONSE TO INTERLEUKIN 1	Immune	-0.066889	0.066509	0.3072	0.072803	2.19934	0.000148956	0.0550812
Late asthma | Multisite Chronic Pain	Child Asthma | Multisite Chronic Pain	GOBP NEGATIVE REGULATION OF CD4 POSITIVE ALPHA BETA T CELL DIFFERENTIATION	Immune	-0.14593	0.19535	0.95208	0.21383	2.70581	0.000150504	0.0544696
Late asthma | Multisite Chronic Pain	Child Asthma | Multisite Chronic Pain	GOBP POSITIVE REGULATION OF INTERLEUKIN 10 PRODUCTION	Immune	-0.10951	0.1782	0.88998	0.19505	3.02271	0.000155398	0.055069
Late asthma | Multisite Chronic Pain	Child Asthma | Multisite Chronic Pain	GOBP T HELPER 17 TYPE IMMUNE RESPONSE	Immune	-0.11154	0.17158	0.8486	0.1878	2.92752	0.000160905	0.0558571
Late asthma | Multisite Chronic Pain	Child Asthma | Multisite Chronic Pain	GOBP NEGATIVE REGULATION OF LYMPHOCYTE DIFFERENTIATION	Immune	-0.1505	0.13011	0.57613	0.14243	1.93663	0.000166013	0.0564776
Late asthma | Multisite Chronic Pain	Child Asthma | Multisite Chronic Pain	KEGG ASTHMA	Immune	0.66887	0.17013	1.6183	0.186	1.27468	0.000166106	0.0554013
Late asthma | Multisite Chronic Pain	Child Asthma | Multisite Chronic Pain	GOBP NEGATIVE REGULATION OF T HELPER CELL DIFFERENTIATION	Immune	-0.29099	0.21182	0.8853	0.2319	1.6052	0.000180838	0.0591547
Late asthma | Multisite Chronic Pain	Child Asthma | Multisite Chronic Pain	GOBP INTERLEUKIN 13 PRODUCTION	Immune	-0.025228	0.17502	0.94519	0.19154	5.22751	0.000184519	0.0592203
Late asthma | Multisite Chronic Pain	Child Asthma | Multisite Chronic Pain	REACTOME CLEC7A DECTIN 1 SIGNALING	Other	0.00080839	0.084788	0.46988	0.092788	9.18303	0.000190662	0.0600585
Late asthma | Multisite Chronic Pain	Child Asthma | Multisite Chronic Pain	GOBP T CELL DIFFERENTIATION	Immune	0.083468	0.062027	0.42653	0.067856	2.35335	0.000190865	0.0590293
Late asthma | Multisite Chronic Pain	Child Asthma | Multisite Chronic Pain	GOBP INFLAMMATORY RESPONSE	Immune	0.010551	0.036234	0.21095	0.03965	4.32145	0.000191371	0.0581289
Late asthma | Multisite Chronic Pain	Child Asthma | Multisite Chronic Pain	GOBP RESPONSE TO CYTOKINE	Immune	0.023061	0.027815	0.17668	0.030433	2.93761	0.000195186	0.0582476
Late asthma | Multisite Chronic Pain	Child Asthma | Multisite Chronic Pain	GOBP NEGATIVE REGULATION OF IMMUNE SYSTEM PROCESS	Immune	-0.0058045	0.042979	0.23159	0.047036	5.31826	0.000195256	0.057264
Late asthma | Multisite Chronic Pain	Child Asthma | Multisite Chronic Pain	PID HIV NEF PATHWAY	Immune	-0.11978	0.14763	0.69253	0.16159	2.53149	0.000206848	0.0596352
Late asthma | Multisite Chronic Pain	Child Asthma | Multisite Chronic Pain	DEBOSSCHER NFKB TARGETS REPRESSED BY GLUCOCORTICOIDS	Immune	-0.053833	0.1716	0.88968	0.18781	4.04672	0.00020892	0.0592287
Late asthma | Multisite Chronic Pain	Child Asthma | Multisite Chronic Pain	GOBP NEGATIVE REGULATION OF T CELL DIFFERENTIATION	Immune	-0.092477	0.14003	0.67366	0.15327	2.86485	0.000224646	0.0626431
Late asthma | Multisite Chronic Pain	Child Asthma | Multisite Chronic Pain	GOBP POSITIVE REGULATION OF CELL CELL ADHESION	Other	0.075456	0.06006	0.40384	0.065707	2.42008	0.000225957	0.0619924
Late asthma | Multisite Chronic Pain	Child Asthma | Multisite Chronic Pain	GOBP POSITIVE REGULATION OF IMMUNOGLOBULIN PRODUCTION	Immune	0.19413	0.14181	0.9693	0.15513	2.31992	0.000226608	0.061184
Late asthma | Multisite Chronic Pain	Child Asthma | Multisite Chronic Pain	GOBP FC EPSILON RECEPTOR SIGNALING PATHWAY	Immune	-0.077378	0.078768	0.35297	0.086225	2.18955	0.000229499	0.0609965
Late asthma | Multisite Chronic Pain	Child Asthma | Multisite Chronic Pain	GOBP DISTAL CONVOLUTED TUBULE DEVELOPMENT	Other	0.75413	0.42287	-1.5564	0.463	-1.04533	0.000229611	0.0600875
Late asthma | Multisite Chronic Pain	Child Asthma | Multisite Chronic Pain	NIKOLSKY BREAST CANCER 17Q11 Q21 AMPLICON	Other	-0.018987	0.13794	0.72821	0.15097	5.26127	0.000259151	0.0667903
Late asthma | Multisite Chronic Pain	Child Asthma | Multisite Chronic Pain	GOBP CD4 POSITIVE ALPHA BETA T CELL ACTIVATION	Immune	0.11218	0.10068	0.65698	0.11015	2.55003	0.00026226	0.0665827
Late asthma | Multisite Chronic Pain	Child Asthma | Multisite Chronic Pain	GOBP LYMPHOCYTE ACTIVATION	Immune	0.083677	0.036971	0.28264	0.040439	1.75606	0.000282892	0.0707646
Late asthma | Multisite Chronic Pain	Child Asthma | Multisite Chronic Pain	GOBP REGULATION OF LEUKOCYTE PROLIFERATION	Immune	0.040043	0.06288	0.37841	0.068804	3.24033	0.000284029	0.0700192
Late asthma | Multisite Chronic Pain	Child Asthma | Multisite Chronic Pain	GOBP POSITIVE REGULATION OF INFLAMMATORY RESPONSE	Immune	-0.020476	0.078243	0.39817	0.085636	4.28138	0.00030816	0.074883
Late asthma | Multisite Chronic Pain	Child Asthma | Multisite Chronic Pain	REACTOME INTERLEUKIN RECEPTOR SHC SIGNALING	Immune	-0.050056	0.16784	0.84757	0.1837	4.08172	0.000310168	0.0743094
Late asthma | Multisite Chronic Pain	Child Asthma | Multisite Chronic Pain	GOBP REGULATION OF T CELL DIFFERENTIATION	Immune	-0.0024406	0.080194	0.42546	0.087766	7.44564	0.000320052	0.0756122
Late asthma | Multisite Chronic Pain	Child Asthma | Multisite Chronic Pain	GOBP POSITIVE REGULATION OF B CELL ACTIVATION	Immune	0.060195	0.10931	0.64277	0.11962	3.41659	0.000325048	0.0757407
Late asthma | Multisite Chronic Pain	Child Asthma | Multisite Chronic Pain	GOBP POSITIVE REGULATION OF INTERLEUKIN 13 PRODUCTION	Immune	0.073611	0.21926	1.242	0.23994	4.0766	0.000325705	0.0748681
Late asthma | Multisite Chronic Pain	Child Asthma | Multisite Chronic Pain	GOBP CYTOKINE PRODUCTION	Immune	0.081665	0.03477	0.26669	0.038031	1.70737	0.000330786	0.0750222
Late asthma | Multisite Chronic Pain	Child Asthma | Multisite Chronic Pain	GOBP NEGATIVE REGULATION OF CELLULAR RESPONSE TO TRANSFORMING GROWTH FACTOR BETA STIMULUS	Immune	-0.1963	0.10674	0.37106	0.11688	0.918592	0.000338793	0.0758272
Late asthma | Multisite Chronic Pain	Child Asthma | Multisite Chronic Pain	GOBP T HELPER 1 TYPE IMMUNE RESPONSE	Immune	0.12203	0.14453	0.88837	0.15814	2.86392	0.00034842	0.0769692
Late asthma | Multisite Chronic Pain	Child Asthma | Multisite Chronic Pain	GOBP POSITIVE REGULATION OF CELL ADHESION	Other	0.074808	0.047445	0.3257	0.051905	2.12228	0.000361023	0.0787308
Late asthma | Multisite Chronic Pain	Child Asthma | Multisite Chronic Pain	GOBP REGULATION OF ALPHA BETA T CELL ACTIVATION	Immune	-0.055332	0.097414	0.45994	0.10663	3.05526	0.000361154	0.0777624
Late asthma | Multisite Chronic Pain	Child Asthma | Multisite Chronic Pain	GOMF FRUCTOSE 6 PHOSPHATE BINDING	Other	-0.54237	0.38725	1.5034	0.42397	1.47088	0.000367955	0.0782365
Late asthma | Multisite Chronic Pain	Child Asthma | Multisite Chronic Pain	GOBP LEUKOCYTE DIFFERENTIATION	Immune	0.067571	0.04217	0.29001	0.046134	2.10163	0.000373511	0.0784374
Late asthma | Multisite Chronic Pain	Child Asthma | Multisite Chronic Pain	REACTOME TNFR2 NON CANONICAL NF KB PATHWAY	Immune	0.0019861	0.084895	0.44986	0.092911	7.82339	0.000373802	0.0775412
Late asthma | Multisite Chronic Pain	Child Asthma | Multisite Chronic Pain	BIOCARTA ERYTH PATHWAY	Other	-0.15624	0.23021	1.0573	0.25199	2.75855	0.000378301	0.0775289
Late asthma | Multisite Chronic Pain	Child Asthma | Multisite Chronic Pain	GOMF INTERLEUKIN 1 RECEPTOR ACTIVITY	Immune	1.4363	0.43079	3.7019	0.4711	1.36591	0.000387676	0.0785043
Late asthma | Multisite Chronic Pain	Child Asthma | Multisite Chronic Pain	GOBP POSITIVE REGULATION OF INTRACELLULAR SIGNAL TRANSDUCTION	Immune	0.024561	0.029698	0.18066	0.032496	2.87884	0.000392313	0.0785087
Late asthma | Multisite Chronic Pain	Child Asthma | Multisite Chronic Pain	BIOCARTA INFLAM PATHWAY	Immune	0.2885	0.17013	1.1813	0.18612	2.03373	0.00040028	0.0791716
Late asthma | Multisite Chronic Pain	Child Asthma | Multisite Chronic Pain	REACTOME C TYPE LECTIN RECEPTORS CLRS	Immune	0.026366	0.074636	0.41751	0.081678	3.98506	0.000408555	0.0798795
Late asthma | Multisite Chronic Pain	Child Asthma | Multisite Chronic Pain	GOMF INTERLEUKIN 6 RECEPTOR BINDING	Immune	-0.38147	0.39573	1.6918	0.43321	2.14892	0.000411194	0.0794819
Late asthma | Multisite Chronic Pain	Child Asthma | Multisite Chronic Pain	GOBP REGULATION OF ALPHA BETA T CELL DIFFERENTIATION	Immune	-0.095697	0.12055	0.53367	0.13196	2.4794	0.000430634	0.0823043
Late asthma | Multisite Chronic Pain	Child Asthma | Multisite Chronic Pain	GOBP T CELL DIFFERENTIATION INVOLVED IN IMMUNE RESPONSE	Immune	0.11768	0.11505	0.71811	0.12588	2.60934	0.000431283	0.0815124
Late asthma | Multisite Chronic Pain	Child Asthma | Multisite Chronic Pain	GOBP INOSITOL PHOSPHATE MEDIATED SIGNALING	Immune	-0.025152	0.12264	0.61388	0.13423	4.60921	0.000441472	0.0825212
Late asthma | Multisite Chronic Pain	Child Asthma | Multisite Chronic Pain	GOBP REGULATION OF LYMPHOCYTE ACTIVATION	Immune	0.054003	0.045567	0.29106	0.049856	2.43021	0.000449684	0.0831427
Late asthma | Multisite Chronic Pain	Child Asthma | Multisite Chronic Pain	GOBP IMMUNE SYSTEM DEVELOPMENT	Immune	0.042272	0.030154	0.19874	0.032992	2.23311	0.000465204	0.0850872
Late asthma | Multisite Chronic Pain	Child Asthma | Multisite Chronic Pain	KEGG NATURAL KILLER CELL MEDIATED CYTOTOXICITY	Immune	0.0051967	0.085411	0.4477	0.093478	6.42879	0.000475848	0.0861082
Late asthma | Multisite Chronic Pain	Child Asthma | Multisite Chronic Pain	GOBP LEARNED VOCALIZATION BEHAVIOR OR VOCAL LEARNING	Nervous	1.2734	0.29053	-0.23185	0.31835	-2.45742	0.000479698	0.0858912
Late asthma | Multisite Chronic Pain	Child Asthma | Multisite Chronic Pain	GOBP POSITIVE REGULATION OF LYMPHOCYTE ACTIVATION	Immune	0.092957	0.058263	0.39451	0.063742	2.08543	0.000480789	0.0851899
Late asthma | Multisite Chronic Pain	Child Asthma | Multisite Chronic Pain	GOBP REGULATION OF PRODUCTION OF MOLECULAR MEDIATOR OF IMMUNE RESPONSE	Immune	0.077127	0.078328	0.48168	0.085707	2.64277	0.000494677	0.0867469
Late asthma | Multisite Chronic Pain	Child Asthma | Multisite Chronic Pain	GOBP POSITIVE REGULATION OF ADAPTIVE IMMUNE RESPONSE	Immune	0.12739	0.095608	0.62071	0.10461	2.28467	0.000500827	0.0869293
Late asthma | Multisite Chronic Pain	Child Asthma | Multisite Chronic Pain	REACTOME TCR SIGNALING	Immune	0.02107	0.08056	0.43622	0.088165	4.37179	0.000509916	0.0876128
Late asthma | Multisite Chronic Pain	Child Asthma | Multisite Chronic Pain	GOBP T CELL MEDIATED IMMUNITY	Immune	0.09277	0.097312	0.59376	0.10648	2.67815	0.000515753	0.0877297
Late asthma | Multisite Chronic Pain	Child Asthma | Multisite Chronic Pain	GOBP POSITIVE REGULATION OF HEMOPOIESIS	Immune	0.030524	0.069069	0.38586	0.075585	3.66006	0.000520909	0.0877294
Late asthma | Multisite Chronic Pain	Child Asthma | Multisite Chronic Pain	GOMF ATPASE INHIBITOR ACTIVITY	Other	1.5114	0.43592	-0.73191	0.47753	-1.04615	0.000522681	0.0871647
Late asthma | Multisite Chronic Pain	Child Asthma | Multisite Chronic Pain	GOMF INOSITOL 1 4 5 TRISPHOSPHATE BINDING	Immune	-0.12356	0.27896	1.3096	0.30535	3.40584	0.000531213	0.0877276
Late asthma | Multisite Chronic Pain	Child Asthma | Multisite Chronic Pain	GOBP NEGATIVE REGULATION OF ALPHA BETA T CELL ACTIVATION	Immune	-0.22937	0.14326	0.50656	0.15685	1.14306	0.000532753	0.0871359
Late asthma | Multisite Chronic Pain	Child Asthma | Multisite Chronic Pain	GOBP TUMOR NECROSIS FACTOR MEDIATED SIGNALING PATHWAY	Immune	0.095376	0.068895	0.44834	0.075379	2.2329	0.000548857	0.0889149
Late asthma | Multisite Chronic Pain	Child Asthma | Multisite Chronic Pain	GOBP INTERLEUKIN 5 PRODUCTION	Immune	-0.2009	0.19693	0.80711	0.21558	2.00629	0.000557289	0.0894291
Late asthma | Multisite Chronic Pain	Child Asthma | Multisite Chronic Pain	GOBP CELL ACTIVATION	Immune	0.049957	0.025835	0.18212	0.028262	1.86613	0.000558716	0.0888201
Late asthma | Multisite Chronic Pain	Child Asthma | Multisite Chronic Pain	GOBP REGULATION OF B CELL PROLIFERATION	Immune	-0.027816	0.11713	0.57149	0.12821	4.36074	0.00055974	0.0881591
Late asthma | Multisite Chronic Pain	Child Asthma | Multisite Chronic Pain	GOBP REGULATION OF T CELL MEDIATED IMMUNITY	Immune	-0.036178	0.11853	0.56802	0.12974	3.97276	0.000587055	0.0916129
Late asthma | Multisite Chronic Pain	Child Asthma | Multisite Chronic Pain	GOBP NEGATIVE REGULATION OF LYMPHOCYTE ACTIVATION	Immune	-0.098879	0.076279	0.28956	0.083513	1.55013	0.000595503	0.0920865
Late asthma | Multisite Chronic Pain	Child Asthma | Multisite Chronic Pain	BIOCARTA CYTOKINE PATHWAY	Immune	0.099338	0.19017	1.0661	0.20811	3.42385	0.000606567	0.0929523
Late asthma | Multisite Chronic Pain	Child Asthma | Multisite Chronic Pain	GOBP ADAPTIVE IMMUNE RESPONSE BASED ON SOMATIC RECOMBINATION OF IMMUNE RECEPTORS BUILT FROM IMMUNOGLOBULIN SUPERFAMILY DOMAINS	Immune	0.10877	0.059177	0.40763	0.064741	1.90598	0.000657596	0.0998724
Late asthma | Multisite Chronic Pain	Child Asthma | Multisite Chronic Pain	BOSCO ALLERGEN INDUCED TH2 ASSOCIATED MODULE	Immune	-0.011933	0.076668	0.37522	0.083916	4.97471	0.000660579	0.0994376

### Sheet: Table S17
Supplementary table 17. Tissue enrichment by gene-property analysis on trait-specific GWA Scans and MTAG results using GTEx (MAGMA)
Trait	Tissue	Beta	Se	p-value	FDR
Adult Asthma	Cells EBV-transformed lymphocytes	0.015711	0.0051112	0.001058	0.057132
Adult Asthma	Whole Blood	0.016656	0.0058825	0.0023201	0.0626427
Child Asthma	Whole Blood	0.035228	0.006567	4.1187e-08	2.2241e-06
Child Asthma	Small Intestine Terminal Ileum	0.056388	0.011226	2.5708e-07	6.94116e-06
Child Asthma	Cells EBV-transformed lymphocytes	0.027015	0.0057072	1.1128e-06	2.00304e-05
Child Asthma	Spleen	0.032156	0.0085595	8.6358e-05	0.00116583
Child Asthma	Lung	0.03937	0.010725	0.00012123	0.00130928
Child Asthma	Colon Transverse	0.042246	0.013479	0.00086306	0.00665789
Child Asthma	Esophagus Mucosa	0.027979	0.0088169	0.00075485	0.00665789
Child Asthma	Skin Not Sun Exposed Suprapubic	0.022271	0.0089013	0.0061798	0.037788
Child Asthma	Skin Sun Exposed Lower leg	0.022272	0.0089257	0.006298	0.037788
Child Asthma	Adipose Visceral Omentum	0.031134	0.013006	0.0083447	0.0409649
Child Asthma	Stomach	0.033383	0.013928	0.0082745	0.0409649
Child Asthma	Minor Salivary Gland	0.023603	0.011131	0.016989	0.0764505
Child Asthma | Multisite Chronic Pain	Small Intestine Terminal Ileum	0.051978	0.011072	1.346e-06	4.42719e-05
Child Asthma | Multisite Chronic Pain	Whole Blood	0.030148	0.0064778	1.6397e-06	4.42719e-05
Child Asthma | Multisite Chronic Pain	Cells EBV-transformed lymphocytes	0.024094	0.0056322	9.4882e-06	0.000170788
Child Asthma | Multisite Chronic Pain	Spleen	0.029898	0.0084868	0.00021405	0.00288967
Child Asthma | Multisite Chronic Pain	Colon Transverse	0.044197	0.013429	0.00049988	0.0053987
Child Asthma | Multisite Chronic Pain	Lung	0.033442	0.010639	0.0008362	0.0075258
Child Asthma | Multisite Chronic Pain	Prostate	0.03261	0.013919	0.0095737	0.0738543
Child Asthma | Multisite Chronic Pain	Adipose Visceral Omentum	0.028097	0.012876	0.014559	0.087354
Child Asthma | Multisite Chronic Pain	Esophagus Mucosa	0.019387	0.0087767	0.013596	0.087354
Multisite Chronic Pain	Brain Cerebellar Hemisphere	0.039059	0.0068862	7.1779e-09	3.87607e-07
Multisite Chronic Pain	Brain Cerebellum	0.039103	0.0071003	1.8508e-08	4.99716e-07
Multisite Chronic Pain	Brain Frontal Cortex BA9	0.039761	0.0077491	1.4571e-07	2.62278e-06
Multisite Chronic Pain	Brain Cortex	0.04039	0.0080282	2.4663e-07	3.3295e-06
Multisite Chronic Pain	Brain Anterior cingulate cortex BA24	0.038266	0.0081345	1.2851e-06	1.38791e-05
Multisite Chronic Pain	Brain Nucleus accumbens basal ganglia	0.039016	0.0085393	2.4685e-06	2.22165e-05
Multisite Chronic Pain	Brain Caudate basal ganglia	0.038609	0.0088416	6.3437e-06	4.89371e-05
Multisite Chronic Pain	Brain Amygdala	0.036746	0.008829	1.586e-05	0.000107055
Multisite Chronic Pain	Brain Putamen basal ganglia	0.035844	0.0089108	2.8915e-05	0.00017349
Multisite Chronic Pain	Brain Hippocampus	0.035347	0.0089826	4.1755e-05	0.000225477
Multisite Chronic Pain	Brain Hypothalamus	0.035133	0.00914	6.0788e-05	0.000298414
Multisite Chronic Pain	Brain Substantia nigra	0.020229	0.0096789	0.018314	0.082413
Late-onset Asthma | Multisite Chronic Pain	Brain Cerebellar Hemisphere	0.020854	0.0064233	0.00058498	0.0157945
Late-onset Asthma | Multisite Chronic Pain	Brain Cerebellum	0.02159	0.0066183	0.000554	0.0157945

### Sheet: Table S18
Supplementary Table 18. Differential tissue-enrichment using GTEx (MAGMA).
Trait 1	Trait 2	Tissue	Betatrait1	Setrait1	Betatrait2	Setrait2	p-value(trait1 vs. trait2)	FDR
Late Asthma | Multisite Chronic Pain	Child Asthma | Multisite Chronic Pain	Adipose Visceral Omentum	-0.027709	0.011704	0.028097	0.012876	0.00225466	0.0243504
Late Asthma | Multisite Chronic Pain	Child Asthma | Multisite Chronic Pain	Brain Amygdala	0.014256	0.0082678	-0.020623	0.0090952	0.00638843	0.0265365
Late Asthma | Multisite Chronic Pain	Child Asthma | Multisite Chronic Pain	Brain Anterior cingulate cortex BA24	0.015241	0.0076259	-0.020654	0.0083891	0.00253993	0.0228594
Late Asthma | Multisite Chronic Pain	Child Asthma | Multisite Chronic Pain	Brain Caudate basal ganglia	0.014534	0.0083	-0.021251	0.0091306	0.0053852	0.0242334
Late Asthma | Multisite Chronic Pain	Child Asthma | Multisite Chronic Pain	Brain Cerebellar Hemisphere	0.020854	0.0064233	-0.019879	0.0070672	8.08808e-05	0.00218378
Late Asthma | Multisite Chronic Pain	Child Asthma | Multisite Chronic Pain	Brain Cerebellum	0.02159	0.0066183	-0.020683	0.0072818	7.29459e-05	0.00393908
Late Asthma | Multisite Chronic Pain	Child Asthma | Multisite Chronic Pain	Brain Cortex	0.015312	0.0075301	-0.018087	0.0082841	0.00427334	0.0209782
Late Asthma | Multisite Chronic Pain	Child Asthma | Multisite Chronic Pain	Brain Frontal Cortex BA9	0.014725	0.0072682	-0.020324	0.0079956	0.00202651	0.0273578
Late Asthma | Multisite Chronic Pain	Child Asthma | Multisite Chronic Pain	Brain Hippocampus	0.011565	0.0084196	-0.02115	0.009262	0.0115823	0.0367909
Late Asthma | Multisite Chronic Pain	Child Asthma | Multisite Chronic Pain	Brain Hypothalamus	0.0084562	0.0085529	-0.024399	0.0094078	0.0125018	0.0375054
Late Asthma | Multisite Chronic Pain	Child Asthma | Multisite Chronic Pain	Brain Nucleus accumbens basal ganglia	0.013679	0.008022	-0.01883	0.0088249	0.00862801	0.0291195
Late Asthma | Multisite Chronic Pain	Child Asthma | Multisite Chronic Pain	Brain Putamen basal ganglia	0.013598	0.0083604	-0.020389	0.0091971	0.00843315	0.0303594
Late Asthma | Multisite Chronic Pain	Child Asthma | Multisite Chronic Pain	Breast Mammary Tissue	-0.048405	0.013313	0.0066092	0.014652	0.00748776	0.0288814
Late Asthma | Multisite Chronic Pain	Child Asthma | Multisite Chronic Pain	Cells EBV-transformed lymphocytes	0.0063558	0.0051222	0.024094	0.0056322	0.0235754	0.0530446
Late Asthma | Multisite Chronic Pain	Child Asthma | Multisite Chronic Pain	Colon Transverse	0.00079657	0.01221	0.044197	0.013429	0.0203071	0.0476776
Late Asthma | Multisite Chronic Pain	Child Asthma | Multisite Chronic Pain	Esophagus Mucosa	-0.017592	0.0079777	0.019387	0.0087767	0.0029195	0.0197066
Late Asthma | Multisite Chronic Pain	Child Asthma | Multisite Chronic Pain	Minor Salivary Gland	-0.027759	0.010181	0.018749	0.011203	0.00332518	0.0199511
Late Asthma | Multisite Chronic Pain	Child Asthma | Multisite Chronic Pain	Prostate	-0.02672	0.012652	0.03261	0.013919	0.00262913	0.0202819
Late Asthma | Multisite Chronic Pain	Child Asthma | Multisite Chronic Pain	Skin Not Sun Exposed Suprapubic	-0.017605	0.0081161	0.01278	0.0089298	0.0147987	0.0363242
Late Asthma | Multisite Chronic Pain	Child Asthma | Multisite Chronic Pain	Skin Sun Exposed Lower leg	-0.018716	0.0081424	0.012139	0.0089589	0.0136885	0.035199
Late Asthma | Multisite Chronic Pain	Child Asthma | Multisite Chronic Pain	Small Intestine Terminal Ileum	0.00056729	0.010071	0.051978	0.011072	0.00114659	0.0206386
Late Asthma | Multisite Chronic Pain	Child Asthma | Multisite Chronic Pain	Spleen	0.00054583	0.0077172	0.029898	0.0084868	0.0133379	0.0379077
Late Asthma | Multisite Chronic Pain	Child Asthma | Multisite Chronic Pain	Vagina	-0.033344	0.01156	0.019036	0.01272	0.00356787	0.0192665
Late Asthma | Multisite Chronic Pain	Child Asthma | Multisite Chronic Pain	Whole Blood	0.0077709	0.0058917	0.030148	0.0064778	0.0134517	0.0363195

### Sheet: Table S19
Supplementary Table 19. Tissue and cell-specific enrichment by gene-property analysis using RNA HPA and RNA single cell type brain data in Human Protein Atlas (MAGMA).
Trait 1	Trait 2	Data Source	Tissue	Coefficienttrait1	Setrait1	p-valuetrait1	FDRtrait1	Coefficienttrait2	Setrait2	p-valuetrait2	FDRtrait2
Late Asthma	Late Asthma | Multisite Chronic Pain	RNA HPA	Flocculonodular.lobe	0.00017593	0.00014632	0.11462	0.52061	0.00056404	0.00014966	8.2258e-05	0.0159581
Late Asthma	Late Asthma | Multisite Chronic Pain	RNA HPA	Vermis	0.00013598	0.00014815	0.17936	0.52061	0.0005215	0.00015147	0.0002883	0.0279651
Late Asthma	Late Asthma | Multisite Chronic Pain	RNA HPA	Cerebellar.cortex	9.7173e-05	0.00013497	0.23578	0.52061	0.00043923	0.00013812	0.00073724	0.0441797
Late Asthma	Late Asthma | Multisite Chronic Pain	RNA single cell type	Microglial.cells	0.00046015	0.00020209	0.011401	0.922621	0.0010325	0.00020624	2.8022e-07	2.2978e-05
Late Asthma	Late Asthma | Multisite Chronic Pain	RNA single cell type	Astrocytes	7.965e-05	0.00012271	0.25814	0.922621	0.00043955	0.00012613	0.00024664	0.0101122
Late Asthma	Late Asthma | Multisite Chronic Pain	RNA single cell type	Excitatory.neurons	6.507e-05	8.3419e-05	0.21769	0.922621	0.00027743	8.5078e-05	0.00055639	0.015208
Late Asthma	Late Asthma | Multisite Chronic Pain	RNA single cell type	Inhibitory.neurons	5.5094e-05	8.7397e-05	0.26422	0.922621	0.00026877	8.9242e-05	0.0013007	0.0266643
Late Asthma	Late Asthma | Multisite Chronic Pain	RNA single cell type	Oligodendrocyte.precursor	2.2505e-05	9.3378e-05	0.40478	0.922621	0.00025478	9.5202e-05	0.0037261	0.061108
Adult Asthma	Adult Asthma | Multisite Chronic Pain	RNA single cell type	Microglial.cells	0.00063313	0.0002084	0.0011922	0.0977604	0.0008132	0.00020917	5.0764e-05	0.00416265

### Sheet: Table S20
Supplementary Table 20. Cell-specific heritability enrichment using Multi tissue Gene Expression dataset.
Trait 1	Trait 2	Cell-type	Coefficienttrait1	Setrait1	p-valuetrait1	FDRtrait1	Coefficienttrait2	Setrait2	p-valuetrait2	FDRtrait2
Late Asthma | Multisite Chronic Pain	Child Asthma | Multisite Chronic Pain	A11.118.637.Leukocytes	3.39523e-09	8.08558e-10	1.33983e-05	0.000964677	3.10648e-09	2.05542e-09	0.0653477	0.249826
Late Asthma | Multisite Chronic Pain	Child Asthma | Multisite Chronic Pain	A15.382.680.Phagocytes	2.38044e-09	7.18031e-10	0.000457831	0.0164819	-2.13165e-09	2.05568e-09	0.850122	0.99983
Late Asthma | Multisite Chronic Pain	Child Asthma | Multisite Chronic Pain	A15.382.490.555.567.Lymphocytes	2.86776e-09	9.06462e-10	0.000778915	0.018694	5.84637e-09	1.98657e-09	0.00162554	0.0585194
Late Asthma | Multisite Chronic Pain	Child Asthma | Multisite Chronic Pain	A08.186.211.132.810.428.200.Cerebellum	1.93772e-09	6.89319e-10	0.00246886	0.0338357	-7.87152e-10	9.78674e-10	0.78939	0.99983
Late Asthma | Multisite Chronic Pain	Child Asthma | Multisite Chronic Pain	A15.378.316.Bone.Marrow.Cells	2.14139e-09	7.73608e-10	0.00281964	0.0338357	9.57519e-10	2.46747e-09	0.348987	0.897396
Late Asthma | Multisite Chronic Pain	Child Asthma | Multisite Chronic Pain	Brain_Cerebellar_Hemisphere	1.71312e-09	6.86074e-10	0.00626272	0.0434164	-1.03377e-09	9.6987e-10	0.856762	0.99983
Late Asthma | Multisite Chronic Pain	Child Asthma | Multisite Chronic Pain	A08.186.211.865.428.Metencephalon	1.68074e-09	6.78662e-10	0.00663306	0.0434164	-4.81105e-10	1.00975e-09	0.683126	0.99983
Late Asthma | Multisite Chronic Pain	Child Asthma | Multisite Chronic Pain	Brain_Cerebellum	1.81598e-09	7.45752e-10	0.00744379	0.043445	-7.61561e-10	9.29037e-10	0.793815	0.99983
Late Asthma | Multisite Chronic Pain	Child Asthma | Multisite Chronic Pain	A11.118.637.555.567.569.T.Lymphocytes	2.06604e-09	8.58943e-10	0.00807887	0.043445	8.81815e-09	2.71635e-09	0.000584541	0.0420869
Late Asthma | Multisite Chronic Pain	Child Asthma | Multisite Chronic Pain	A08.186.211.464.Limbic.System	1.67311e-09	7.08137e-10	0.00907121	0.043445	-7.2262e-10	1.06178e-09	0.751929	0.99983
Late Asthma | Multisite Chronic Pain	Child Asthma | Multisite Chronic Pain	A15.378.316.580.Monocytes	1.77803e-09	7.56897e-10	0.00940924	0.043445	-5.03104e-10	1.97659e-09	0.600458	0.99983
Late Asthma | Multisite Chronic Pain	Child Asthma | Multisite Chronic Pain	A08.186.211.132.Brain.Stem	1.64916e-09	7.16391e-10	0.0106666	0.0451762	-6.70941e-10	8.98762e-10	0.772322	0.99983
Late Asthma | Multisite Chronic Pain	Child Asthma | Multisite Chronic Pain	A15.382.812.Mononuclear.Phagocyte.System	1.80422e-09	8.49182e-10	0.0168077	0.0612026	-1.75897e-09	2.05766e-09	0.80368	0.99983
Late Asthma | Multisite Chronic Pain	Child Asthma | Multisite Chronic Pain	A11.872.653.Neural.Stem.Cells	2.02426e-09	9.63498e-10	0.0178226	0.0612026	8.66133e-10	1.63918e-09	0.298613	0.826928
Late Asthma | Multisite Chronic Pain	Child Asthma | Multisite Chronic Pain	A08.186.211.Brain	1.49278e-09	7.10741e-10	0.0178508	0.0612026	-1.40092e-09	1.17912e-09	0.882604	0.99983
Late Asthma | Multisite Chronic Pain	Child Asthma | Multisite Chronic Pain	A15.382.490.555.567.622.Lymphocytes..Null	-3.57304e-10	7.97472e-10	0.67294	0.76123	6.33865e-09	2.32103e-09	0.00315743	0.0757784

### Sheet: Table S21
Supplementary Table 21. Cell-specific heritability enrichment using Gene Enrichment Profiler dataset.
Trait 1	Trait 2	Cell-type	Coefficienttrait1	Setrait1	p-valuetrait1	FDRtrait1	Coefficienttrait2	Setrait2	p-valuetrait2	FDRtrait2
Late Asthma	Late Asthma|Multisite Chronic Pain	T cells effector memory	3.14314e-09	1.04944e-09	0.00137192	0.0809431	3.21553e-09	1.12426e-09	0.00211737	0.0931942
Late Asthma	Late Asthma|Multisite Chronic Pain	T cells reg.	2.77948e-09	1.07381e-09	0.0048208	0.135478	2.30277e-09	1.06224e-09	0.0150852	0.0931942
Late Asthma	Late Asthma|Multisite Chronic Pain	T cells gammadelta	2.3698e-09	9.77814e-10	0.00768445	0.135478	2.21614e-09	1.06759e-09	0.0189548	0.0931942
Late Asthma	Late Asthma|Multisite Chronic Pain	Peripheral CD8 T cells	2.36294e-09	1.00206e-09	0.00918496	0.135478	2.47231e-09	1.06589e-09	0.0101842	0.0931942
Late Asthma	Late Asthma|Multisite Chronic Pain	Olfactory bulb	1.50908e-09	8.45608e-10	0.037162	0.283893	2.26621e-09	1.08107e-09	0.0180291	0.0931942
Late Asthma	Late Asthma|Multisite Chronic Pain	NK CD56	1.84374e-09	1.04342e-09	0.0386133	0.283893	2.55425e-09	1.08141e-09	0.00908916	0.0931942
Late Asthma	Late Asthma|Multisite Chronic Pain	T cells cord blood CD34	1.70345e-09	9.94107e-10	0.0433057	0.283893	2.51672e-09	1.06585e-09	0.00910716	0.0931942
Late Asthma	Late Asthma|Multisite Chronic Pain	B cells cord blood CD34	1.70345e-09	9.94107e-10	0.0433057	0.283893	2.51672e-09	1.06585e-09	0.00910716	0.0931942
Late Asthma	Late Asthma|Multisite Chronic Pain	Fetal Lung	9.90967e-10	8.16037e-10	0.112304	0.443752	2.35635e-09	1.05736e-09	0.0129229	0.0931942
Late Asthma	Late Asthma|Multisite Chronic Pain	T cells CD57	9.64338e-10	8.57498e-10	0.13038	0.443752	2.10105e-09	9.68774e-10	0.0150499	0.0931942
Late Asthma	Late Asthma|Multisite Chronic Pain	Hypothalamus	1.14863e-11	5.77337e-10	0.492063	0.806437	1.72819e-09	8.29156e-10	0.0185673	0.0931942
Late Asthma	Late Asthma|Multisite Chronic Pain	Cerebellum	-1.53157e-10	5.51172e-10	0.609446	0.817212	1.99894e-09	7.7894e-10	0.00514047	0.0931942
Multisite Chronic Pain	Multisite Chronic Pain|Late Asthma	Cerebellum	6.8045e-09	1.41037e-09	7.01319e-07	4.13778e-05	6.58797e-09	1.3597e-09	6.32505e-07	3.73178e-05
Multisite Chronic Pain	Multisite Chronic Pain|Late Asthma	Whole brain	5.73316e-09	1.3029e-09	5.40485e-06	0.000159443	5.4767e-09	1.24163e-09	5.1473e-06	0.000149846
Multisite Chronic Pain	Multisite Chronic Pain|Late Asthma	Frontal cortex	5.63763e-09	1.31105e-09	8.53677e-06	0.00016789	5.3797e-09	1.2438e-09	7.6193e-06	0.000149846
Multisite Chronic Pain	Multisite Chronic Pain|Late Asthma	Amygdala	5.53225e-09	1.32131e-09	1.41369e-05	0.00020852	5.3004e-09	1.27404e-09	1.589e-05	0.000234378
Multisite Chronic Pain	Multisite Chronic Pain|Late Asthma	Globus pallidus	5.49917e-09	1.44966e-09	7.42951e-05	0.000876682	5.17346e-09	1.40438e-09	0.00011489	0.0013557
Multisite Chronic Pain	Multisite Chronic Pain|Late Asthma	Fetal brain	5.03114e-09	1.37016e-09	0.000120364	0.00118358	4.70397e-09	1.30377e-09	0.000154292	0.0015172
Multisite Chronic Pain	Multisite Chronic Pain|Late Asthma	Hippocampus	4.52016e-09	1.30596e-09	0.000268903	0.00226647	4.25491e-09	1.24316e-09	0.000310063	0.00261339
Multisite Chronic Pain	Multisite Chronic Pain|Late Asthma	Cerebellum peduncles	5.34099e-09	1.61749e-09	0.000479956	0.00348331	4.9108e-09	1.53278e-09	0.000677996	0.00333348
Multisite Chronic Pain	Multisite Chronic Pain|Late Asthma	Prefrontal cortex	4.17308e-09	1.27485e-09	0.000531353	0.00348331	3.95422e-09	1.22253e-09	0.000609368	0.00333348
Multisite Chronic Pain	Multisite Chronic Pain|Late Asthma	Thalamus	4.30116e-09	1.33851e-09	0.000655893	0.00382088	4.2423e-09	1.29354e-09	0.000519789	0.00333348
Multisite Chronic Pain	Multisite Chronic Pain|Late Asthma	Subthalamic nucleus	4.16423e-09	1.31435e-09	0.000766747	0.00382088	3.98633e-09	1.28583e-09	0.000966966	0.00438854
Multisite Chronic Pain	Multisite Chronic Pain|Late Asthma	Occipital lobe	4.51182e-09	1.42582e-09	0.000777127	0.00382088	4.41191e-09	1.36742e-09	0.00062666	0.00333348
Multisite Chronic Pain	Multisite Chronic Pain|Late Asthma	Hypothalamus	4.45639e-09	1.43366e-09	0.000940541	0.00426861	4.49027e-09	1.39275e-09	0.000631991	0.00333348
Multisite Chronic Pain	Multisite Chronic Pain|Late Asthma	Pons	4.23347e-09	1.3747e-09	0.0010365	0.00436813	3.98464e-09	1.30663e-09	0.0011459	0.00482914
Multisite Chronic Pain	Multisite Chronic Pain|Late Asthma	Caudate nucleus	3.79186e-09	1.28949e-09	0.00163795	0.00633148	3.71584e-09	1.24772e-09	0.00145021	0.0050331
Multisite Chronic Pain	Multisite Chronic Pain|Late Asthma	Parietal Lobe	4.22328e-09	1.44339e-09	0.00171701	0.00633148	4.16707e-09	1.38666e-09	0.00132742	0.0050331
Multisite Chronic Pain	Multisite Chronic Pain|Late Asthma	Medulla oblongata	4.12408e-09	1.41983e-09	0.00183842	0.00638041	4.08568e-09	1.37112e-09	0.0014421	0.0050331
Multisite Chronic Pain	Multisite Chronic Pain|Late Asthma	Cingulate cortex	4.0345e-09	1.40041e-09	0.00198239	0.00649785	3.8724e-09	1.34678e-09	0.00201825	0.00661538
Multisite Chronic Pain	Multisite Chronic Pain|Late Asthma	Temporal lobe	3.81319e-09	1.43809e-09	0.00400606	0.0124399	3.65548e-09	1.38986e-09	0.00426793	0.0132531
Multisite Chronic Pain	Multisite Chronic Pain|Late Asthma	Spinal cord	3.38413e-09	1.62126e-09	0.0184287	0.0543646	3.34999e-09	1.56929e-09	0.016392	0.0483564
Multisite Chronic Pain	Multisite Chronic Pain|Late Asthma	Trigeminal ganglion	2.71378e-09	1.4824e-09	0.0335754	0.0943308	2.67998e-09	1.44233e-09	0.0315782	0.0887197
Multisite Chronic Pain	Multisite Chronic Pain|Adult Asthma	Cerebellum	6.8045e-09	1.41037e-09	7.01319e-07	4.13778e-05	1.99894e-09	7.7894e-10	0.00514047	3.73178e-05
Multisite Chronic Pain	Multisite Chronic Pain|Adult Asthma	Whole brain	5.73316e-09	1.3029e-09	5.40485e-06	0.000159443	1.27748e-09	7.8167e-10	0.0510984	0.000149846
Multisite Chronic Pain	Multisite Chronic Pain|Adult Asthma	Frontal cortex	5.63763e-09	1.31105e-09	8.53677e-06	0.00016789	1.3086e-09	7.48373e-10	0.040181	0.000149846
Multisite Chronic Pain	Multisite Chronic Pain|Adult Asthma	Amygdala	5.53225e-09	1.32131e-09	1.41369e-05	0.00020852	8.72062e-10	8.2577e-10	0.14547	0.000234378
Multisite Chronic Pain	Multisite Chronic Pain|Adult Asthma	Globus pallidus	5.49917e-09	1.44966e-09	7.42951e-05	0.000876682	1.05138e-09	8.80807e-10	0.116307	0.0013557
Multisite Chronic Pain	Multisite Chronic Pain|Adult Asthma	Fetal brain	5.03114e-09	1.37016e-09	0.000120364	0.00118358	7.26859e-10	7.93557e-10	0.179846	0.0015172
Multisite Chronic Pain	Multisite Chronic Pain|Adult Asthma	Hippocampus	4.52016e-09	1.30596e-09	0.000268903	0.00226647	8.74813e-10	7.96173e-10	0.135933	0.00261339
Multisite Chronic Pain	Multisite Chronic Pain|Adult Asthma	Cerebellum peduncles	5.34099e-09	1.61749e-09	0.000479956	0.00348331	8.50747e-10	9.02322e-10	0.172881	0.00333348
Multisite Chronic Pain	Multisite Chronic Pain|Adult Asthma	Prefrontal cortex	4.17308e-09	1.27485e-09	0.000531353	0.00348331	1.0183e-09	8.04449e-10	0.102786	0.00333348
Multisite Chronic Pain	Multisite Chronic Pain|Adult Asthma	Thalamus	4.30116e-09	1.33851e-09	0.000655893	0.00382088	1.40074e-09	8.38231e-10	0.0473538	0.00333348
Multisite Chronic Pain	Multisite Chronic Pain|Adult Asthma	Subthalamic nucleus	4.16423e-09	1.31435e-09	0.000766747	0.00382088	7.99566e-10	8.58526e-10	0.175843	0.00438854
Multisite Chronic Pain	Multisite Chronic Pain|Adult Asthma	Occipital lobe	4.51182e-09	1.42582e-09	0.000777127	0.00382088	1.38719e-09	8.13532e-10	0.0440837	0.00333348
Multisite Chronic Pain	Multisite Chronic Pain|Adult Asthma	Hypothalamus	4.45639e-09	1.43366e-09	0.000940541	0.00426861	1.72819e-09	8.29156e-10	0.0185673	0.00333348
Multisite Chronic Pain	Multisite Chronic Pain|Adult Asthma	Pons	4.23347e-09	1.3747e-09	0.0010365	0.00436813	8.50062e-10	8.64225e-10	0.162653	0.00482914
Multisite Chronic Pain	Multisite Chronic Pain|Adult Asthma	Caudate nucleus	3.79186e-09	1.28949e-09	0.00163795	0.00633148	1.24276e-09	7.87343e-10	0.0572348	0.0050331
Multisite Chronic Pain	Multisite Chronic Pain|Adult Asthma	Parietal Lobe	4.22328e-09	1.44339e-09	0.00171701	0.00633148	1.0946e-09	8.10427e-10	0.0884048	0.0050331
Multisite Chronic Pain	Multisite Chronic Pain|Adult Asthma	Medulla oblongata	4.12408e-09	1.41983e-09	0.00183842	0.00638041	1.14067e-09	8.26264e-10	0.0837141	0.0050331
Multisite Chronic Pain	Multisite Chronic Pain|Adult Asthma	Cingulate cortex	4.0345e-09	1.40041e-09	0.00198239	0.00649785	1.26594e-09	8.18491e-10	0.060971	0.00661538
Multisite Chronic Pain	Multisite Chronic Pain|Adult Asthma	Temporal lobe	3.81319e-09	1.43809e-09	0.00400606	0.0124399	7.83094e-10	9.23027e-10	0.198108	0.0132531
Multisite Chronic Pain	Multisite Chronic Pain|Adult Asthma	Spinal cord	3.38413e-09	1.62126e-09	0.0184287	0.0543646	8.97291e-10	9.18342e-10	0.164265	0.0483564
Multisite Chronic Pain	Multisite Chronic Pain|Adult Asthma	Trigeminal ganglion	2.71378e-09	1.4824e-09	0.0335754	0.0943308	1.56729e-09	9.96479e-10	0.057879	0.0887197
Multisite Chronic Pain	Multisite Chronic Pain|Child Asthma	Cerebellum	6.8045e-09	1.41037e-09	7.01319e-07	4.13778e-05	-1.53157e-10	5.51172e-10	0.609446	4.13778e-05
Multisite Chronic Pain	Multisite Chronic Pain|Child Asthma	Whole brain	5.73316e-09	1.3029e-09	5.40485e-06	0.000159443	-5.78594e-10	5.91406e-10	0.836046	0.000159443
Multisite Chronic Pain	Multisite Chronic Pain|Child Asthma	Frontal cortex	5.63763e-09	1.31105e-09	8.53677e-06	0.00016789	-4.17301e-10	5.67102e-10	0.769089	0.00016789
Multisite Chronic Pain	Multisite Chronic Pain|Child Asthma	Amygdala	5.53225e-09	1.32131e-09	1.41369e-05	0.00020852	-8.54504e-10	5.99911e-10	0.922832	0.00020852
Multisite Chronic Pain	Multisite Chronic Pain|Child Asthma	Globus pallidus	5.49917e-09	1.44966e-09	7.42951e-05	0.000876682	-4.72216e-10	6.4298e-10	0.768653	0.000876682
Multisite Chronic Pain	Multisite Chronic Pain|Child Asthma	Fetal brain	5.03114e-09	1.37016e-09	0.000120364	0.00118358	-5.2151e-10	6.27475e-10	0.797048	0.00118358
Multisite Chronic Pain	Multisite Chronic Pain|Child Asthma	Hippocampus	4.52016e-09	1.30596e-09	0.000268903	0.00226647	-3.44713e-10	5.93581e-10	0.71929	0.00226647
Multisite Chronic Pain	Multisite Chronic Pain|Child Asthma	Cerebellum peduncles	5.34099e-09	1.61749e-09	0.000479956	0.00348331	-3.24524e-10	7.44922e-10	0.668454	0.00348331
Multisite Chronic Pain	Multisite Chronic Pain|Child Asthma	Prefrontal cortex	4.17308e-09	1.27485e-09	0.000531353	0.00348331	-4.46346e-11	6.185e-10	0.528765	0.00348331
Multisite Chronic Pain	Multisite Chronic Pain|Child Asthma	Thalamus	4.30116e-09	1.33851e-09	0.000655893	0.00382088	-1.48201e-10	6.37615e-10	0.591898	0.00382088
Multisite Chronic Pain	Multisite Chronic Pain|Child Asthma	Subthalamic nucleus	4.16423e-09	1.31435e-09	0.000766747	0.00382088	-6.40282e-10	6.37209e-10	0.842509	0.00382088
Multisite Chronic Pain	Multisite Chronic Pain|Child Asthma	Occipital lobe	4.51182e-09	1.42582e-09	0.000777127	0.00382088	-1.1711e-10	6.08275e-10	0.576336	0.00382088
Multisite Chronic Pain	Multisite Chronic Pain|Child Asthma	Hypothalamus	4.45639e-09	1.43366e-09	0.000940541	0.00426861	1.14863e-11	5.77337e-10	0.492063	0.00426861
Multisite Chronic Pain	Multisite Chronic Pain|Child Asthma	Pons	4.23347e-09	1.3747e-09	0.0010365	0.00436813	-2.34325e-10	6.25107e-10	0.646116	0.00436813
Multisite Chronic Pain	Multisite Chronic Pain|Child Asthma	Caudate nucleus	3.79186e-09	1.28949e-09	0.00163795	0.00633148	-4.05399e-11	5.6969e-10	0.528365	0.00633148
Multisite Chronic Pain	Multisite Chronic Pain|Child Asthma	Parietal Lobe	4.22328e-09	1.44339e-09	0.00171701	0.00633148	-5.72397e-10	5.90334e-10	0.833881	0.00633148
Multisite Chronic Pain	Multisite Chronic Pain|Child Asthma	Medulla oblongata	4.12408e-09	1.41983e-09	0.00183842	0.00638041	-5.74491e-10	5.88365e-10	0.835571	0.00638041
Multisite Chronic Pain	Multisite Chronic Pain|Child Asthma	Cingulate cortex	4.0345e-09	1.40041e-09	0.00198239	0.00649785	2.04988e-10	5.97102e-10	0.365684	0.00649785
Multisite Chronic Pain	Multisite Chronic Pain|Child Asthma	Temporal lobe	3.81319e-09	1.43809e-09	0.00400606	0.0124399	-5.05867e-10	6.48466e-10	0.782334	0.0124399
Multisite Chronic Pain	Multisite Chronic Pain|Child Asthma	Spinal cord	3.38413e-09	1.62126e-09	0.0184287	0.0543646	-3.74118e-10	6.41608e-10	0.720085	0.0543646
Multisite Chronic Pain	Multisite Chronic Pain|Child Asthma	Trigeminal ganglion	2.71378e-09	1.4824e-09	0.0335754	0.0943308	6.87376e-10	7.88868e-10	0.191783	0.0943308

### Sheet: Table S22
Supplementary Table 22. Annotated genes and genetic variants that are in LD with causal variants (Mendelian Randomization).
Gene (Symbol)	wELPD	oELPD	r2	tagged_SNP	tag_SNP	Effect
AMIGO3	-0.128321	-0.128321	1	rs7628207	rs7628207	Causal		wELPD: The LD-weighted ELPD score.
APEH	-0.128321	-0.128321	1	rs4855882	rs7628207	Causal		oELPD: The original ELPD score assigned by CAUSE to the tag SNP.
BSN	-0.128321	-0.128321	1	rs9883000	rs7628207	Causal		r2: The r2 of the LD between the gene's tagged SNP and the tag SNP.
CDHR4	-0.128321	-0.128321	1	rs7637711	rs7628207	Causal		tagged_SNP: The ID of the tagged SNP in the same LD block as the tag SNP (up to LD r2 >= 0.1).
GMPPB	-0.128321	-0.128321	1	rs7628207	rs7628207	Causal		tag_SNP: The ID of the tag SNP used in CAUSE.
IP6K1	-0.128321	-0.128321	1	rs9870858	rs7628207	Causal
MST1	-0.128321	-0.128321	1	rs3020779	rs7628207	Causal
RNF123	-0.128321	-0.128321	1	rs7628207	rs7628207	Causal
TRAIP	-0.128321	-0.128321	1	rs62260723	rs7628207	Causal
UBA7	-0.125567	-0.128321	0.978537	rs58339610	rs7628207	Causal
DCC	-0.0918924	-0.0918924	1	rs12968428	rs12968428	Causal
FOXP2	-0.0865149	-0.0865149	1	rs12672683	rs12672683	Causal
SORCS3	-0.0853896	-0.0853896	1	rs3896224	rs3896224	Causal
CPS1	-0.0812873	-0.0812873	1	rs72934339	rs12619519	Causal
NPM1	-0.0778985	-0.0778985	1	rs11134697	rs11134697	Causal
FGF18	-0.0766529	-0.0778985	0.98401	rs6887323	rs11134697	Causal
EIF4E3	-0.0718541	-0.0718541	1	rs114113354	rs114113354	Causal
FAM120A	-0.071472	-0.071472	1	rs7869969	rs11790060	Causal
FAM120AOS	-0.071472	-0.071472	1	rs10821128	rs11790060	Causal
ECM1	-0.069541	-0.0701305	0.991594	rs13294	rs9436127	Causal
CAMKV	-0.0692576	-0.128321	0.53972	rs62260755	rs7628207	Causal
TARS2	-0.0689558	-0.0701305	0.98325	rs7553867	rs9436127	Causal
SLC39A8	-0.0688299	-0.0688299	1	rs13107325	rs13107325	Causal
PRPF3	-0.0686606	-0.0701305	0.97904	rs2797653	rs9436127	Causal
RPRD2	-0.0686606	-0.0701305	0.97904	rs9436112	rs9436127	Causal
TCF4	-0.0677816	-0.0677816	1	rs613872	rs613872	Causal
MRPS21	-0.0677804	-0.0701305	0.966489	rs580060	rs9436127	Causal
STAG1	-0.0674449	-0.0674449	1	rs9868120	rs9868120	Causal
PCCB	-0.0664951	-0.0674449	0.985918	rs9812513	rs9868120	Causal
VPS33B	-0.0637349	-0.0637349	1	rs8026678	rs11073966	Causal
PHF2	-0.06342	-0.071472	0.88734	rs10992790	rs11790060	Causal
VPS33B-DT	-0.0626701	-0.0637349	0.983293	rs7162685	rs11073966	Causal
SHANK3	-0.0620162	-0.0620162	1	rs9616945	rs9616945	Causal
MIR3976HG	-0.0613961	-0.0613961	1	rs7505112	rs35831965	Causal
MAD1L1	-0.0609401	-0.0609401	1	rs56016347	rs56016347	Causal
DAG1	-0.0608194	-0.128321	0.473962	rs9871024	rs7628207	Causal
CADPS2	-0.0599464	-0.0599464	1	rs7777351	rs3757540	Causal
PURG	-0.0599114	-0.0599114	1	rs2725371	rs2725371	Causal
RBM6	-0.0593001	-0.128321	0.462122	rs7615318	rs7628207	Causal
GABRA1	-0.0590598	-0.0590598	1	rs980791	rs2279020	Causal
MDGA2	-0.058857	-0.058857	1	rs3007107	rs3007107	Causal
MAGI2	-0.0588163	-0.0588163	1	rs67497467	rs67497467	Causal
LANCL1	-0.0584936	-0.0812873	0.719591	rs11690895	rs12619519	Causal
RABGAP1L	-0.0584043	-0.0584043	1	rs369969469	rs369969469	Causal
ERBB4	-0.0578728	-0.0578728	1	rs72948529	rs72948529	Causal
KIAA0825	-0.0562929	-0.0562929	1	rs7737779	rs10476612	Causal
PCDH9	-0.0560222	-0.0560222	1	rs1413573	rs1413573	Causal
ADARB2	-0.0559861	-0.0559861	1	rs34314544	rs34314544	Causal
KIF15	-0.0554332	-0.0554332	1	rs10514710	rs10514710	Causal
PACSIN3	-0.055204	-0.055204	1	rs7940240	rs7951979	Causal
SAMD5	-0.0540451	-0.0540451	1	rs4895718	rs4895718	Causal
DPYD	-0.0540193	-0.0540193	1	rs61787778	rs61787778	Causal
C11orf49	-0.0533906	-0.055204	0.967152	rs4752969	rs7951979	Causal
DDB2	-0.053119	-0.055204	0.962231	rs3758667	rs7951979	Causal
CELF4	-0.0530568	-0.0530568	1	rs12967855	rs12967855	Causal
SNAP91	-0.0528274	-0.0528274	1	rs12202798	rs12202798	Causal
CWF19L2	-0.0527477	-0.0527477	1	rs11600026	rs11212190	Causal
NUFIP2	-0.0526203	-0.0526203	1	rs8614	rs8614	Causal
MSLN	-0.052509	-0.052509	1	rs7202316	rs7202316	Causal
RHOT2	-0.052509	-0.052509	1	rs7202316	rs7202316	Causal
ARFGAP2	-0.0522047	-0.055204	0.94567	rs2279439	rs7951979	Causal
LRMDA	-0.0521329	-0.0521329	1	rs11001595	rs11001595	Causal
AJAP1	-0.0517714	-0.0517714	1	rs61765001	rs61765001	Causal
ZNF502	-0.0516701	-0.0554332	0.932114	rs56084453	rs10514710	Causal
CTNNA2	-0.0516467	-0.0516467	1	rs1434077	rs1434077	Causal
LIN7C	-0.0513774	-0.0513774	1	rs1131924	rs1131924	Causal
ADGRB2	-0.0513218	-0.0513218	1	rs2050256	rs2050256	Causal
CPNE4	-0.0511554	-0.0511554	1	rs62279047	rs16837799	Causal
CIART	-0.0509439	-0.0701305	0.726416	rs1122967	rs9436127	Causal
ANO5	-0.0505802	-0.0505802	1	rs6483833	rs6483833	Causal
TBC1D14	-0.0505642	-0.0505642	1	rs6816882	rs6816882	Causal
EYS	-0.0504263	-0.0504263	1	rs354365	rs354365	Causal
WDR90	-0.0502973	-0.052509	0.95788	rs7189028	rs7202316	Causal
TMEM200C	-0.0502498	-0.0613961	0.818453	rs1940601	rs35831965	Causal
SLF1	-0.0499187	-0.0562929	0.886768	rs55974730	rs10476612	Causal
BCL7C	-0.0498037	-0.0508611	0.979211	rs11864054	rs9319587	Causal
CHST15	-0.0497657	-0.0497657	1	rs28423034	rs28423034	Causal
HIPK1	-0.0497453	-0.0497453	1	rs10732635	rs10732635	Causal
MCTP1	-0.0493902	-0.0562929	0.877379	rs10035632	rs10476612	Causal
NRAP	-0.0491626	-0.0491626	1	rs4554804	rs3127092	Causal
MAGI1	-0.0490686	-0.0490686	1	rs34945136	rs34945136	Causal
NBAS	-0.0489032	-0.0489032	1	rs56023655	rs56023655	Causal
DHX30	-0.0487466	-0.0487466	1	rs13079407	rs13079407	Causal
STK32B	-0.0487368	-0.0487368	1	rs735287	rs735287	Causal
TOX	-0.0487292	-0.0487292	1	rs6471755	rs6471755	Causal
JADE2	-0.0483777	-0.0483777	1	rs329122	rs329122	Causal
TMEM132B	-0.0483523	-0.0483523	1	rs440619	rs440619	Causal
MACROD2	-0.0482602	-0.0482602	1	rs6110505	rs6110505	Causal
SMARCC1	-0.0480763	-0.0487466	0.986249	rs7649393	rs13079407	Causal
ANKRD11	-0.0480027	-0.0480027	1	rs3114881	rs3114881	Causal
GATB	-0.0477798	-0.0605017	0.789726	rs9998462	rs6846809	Causal
EFNB2	-0.0477203	-0.0477203	1	rs9514543	rs9514543	Causal
CEP128	-0.0476134	-0.0476134	1	rs4016442	rs4016442	Causal
RABGAP1L-DT	-0.0476023	-0.0584043	0.815048	rs7530314	rs369969469	Causal
HIVEP1	-0.0473017	-0.050086	0.94441	rs9470821	rs62395444	Causal
C1orf54	-0.0472889	-0.0701305	0.674298	rs2274127	rs9436127	Causal
ATP2B2	-0.0472571	-0.0472571	1	rs58289070	rs58289070	Causal
BDNF-AS	-0.047209	-0.0513774	0.918866	rs7127239	rs1131924	Causal
APOB	-0.0471435	-0.0471435	1	rs1469513	rs1469513	Causal
POU6F2	-0.0470718	-0.0470718	1	rs6462922	rs6462922	Causal
PLCB2	-0.0469507	-0.0469507	1	rs3784398	rs3784398	Causal
HSD17B12	-0.0468935	-0.0468935	1	rs118103137	rs118103137	Causal
ZDHHC5	-0.0467403	-0.0487327	0.959117	rs11602109	rs527528	Causal
TMX2	-0.0467349	-0.0487327	0.959005	rs71460549	rs527528	Causal
MED19	-0.0465118	-0.0487327	0.954428	rs1647405	rs527528	Causal
SEMA4A	-0.0462484	-0.0472284	0.979251	rs7695	rs12401997	Causal
SMAD3	-0.0460916	-0.0460916	1	rs28360855	rs28360855	Causal
CTNND1	-0.0460698	-0.0487327	0.945358	rs80304923	rs527528	Causal
WSCD2	-0.0460482	-0.0460482	1	rs17040284	rs17040284	Causal
MAN1A1	-0.0460322	-0.0460322	1	rs760785	rs2558	Causal
LINC02055	-0.0460055	-0.0460055	1	rs13267344	rs13267344	Causal
FAM160A1	-0.0457608	-0.0605017	0.756355	rs4696283	rs6846809	Causal
RAPGEF4	-0.0453036	-0.0453036	1	rs7584826	rs7584826	Causal
AOAH	-0.0452943	-0.0452943	1	rs4621705	rs4621705	Causal
GALNS	-0.0452401	-0.0452401	1	rs12598981	rs12598981	Causal
PLEKHA7	-0.0452293	-0.0452293	1	rs4757466	rs4757466	Causal
FAM172A	-0.0451588	-0.0451588	1	rs9314096	rs9314096	Causal
LAMA2	-0.0450986	-0.0450986	1	rs9402104	rs9402103	Causal
NRXN1	-0.0450252	-0.0450252	1	rs17476536	rs17476536	Causal
ADCY2	-0.0449381	-0.0449381	1	rs76122614	rs111931394	Causal
PLXNA4	-0.0448533	-0.0448533	1	rs9656410	rs9656410	Causal
LRRC3B	-0.0448242	-0.0448242	1	rs6788033	rs6788033	Causal
KIAA0825	-0.0447867	-0.0451588	0.991761	rs9314102	rs9314096	Causal
PIEZO1	-0.0447055	-0.0447055	1	rs9925171	rs9925171	Causal
CLP1	-0.0445847	-0.0487327	0.914883	rs7117878	rs527528	Causal
PTK7	-0.0445185	-0.0445185	1	rs6941837	rs6941837	Causal
SELENOH	-0.0443554	-0.0487327	0.910178	rs9420	rs527528	Causal
ADNP2	-0.0442742	-0.0442742	1	rs3744877	rs3744877	Causal
DAGLB	-0.0442564	-0.0442564	1	rs58074950	rs113908625	Causal
KDELR2	-0.0442564	-0.0442564	1	rs58074950	rs113908625	Causal
NPAS3	-0.0442357	-0.0442357	1	rs1279326	rs1279326	Causal
CSPG5	-0.0440102	-0.0487466	0.902836	rs3755637	rs13079407	Causal
HS6ST3	-0.0437491	-0.0437491	1	rs9556555	rs1925115	Causal
DPF3	-0.0435188	-0.0435188	1	rs9323577	rs9323577	Causal
ABHD17C	-0.0434912	-0.0434912	1	rs117422098	rs117422098	Causal
C4orf45	-0.0434675	-0.0434675	1	rs7668454	rs4691524	Causal
MACROD2	-0.0433063	-0.0433063	1	rs175223	rs175223	Causal
ZNF316	-0.0432929	-0.0432929	1	rs2462658	rs2462658	Causal
ST8SIA1	-0.0431453	-0.0431453	1	rs6487285	rs2080551	Causal
PTPRD	-0.0430363	-0.0430363	1	rs2181158	rs2181158	Causal
SLC45A4	-0.0430206	-0.0430206	1	rs2304281	rs2304281	Causal
FNIP2	-0.0429141	-0.0434675	0.987267	rs35613171	rs4691524	Causal
MAP4	-0.0428211	-0.0487466	0.878443	rs1061003	rs13079407	Causal
TSC22D2	-0.0426136	-0.0426136	1	rs2903834	rs2903834	Causal
ARAP3	-0.0425911	-0.0425911	1	rs2306339	rs2306339	Causal
TRAF3	-0.0425814	-0.0425814	1	rs8006649	rs66552230	Causal
RARS2	-0.0425765	-0.0425765	1	rs2295086	rs2300905	Causal
SLC35A1	-0.0425765	-0.0425765	1	rs2300905	rs2300905	Causal
SYT16	-0.0425548	-0.0425548	1	rs4899065	rs4899065	Causal
PRC1	-0.0425403	-0.0637349	0.667457	rs4508401	rs11073966	Causal
PRC1-AS1	-0.0425403	-0.0637349	0.667457	rs4508401	rs11073966	Causal
CELF4	-0.0424777	-0.0424777	1	rs9973081	rs9973081	Causal
CDH11	-0.0424341	-0.0462897	0.916708	rs973199	rs11075560	Causal
SLC2A4RG	-0.0424292	-0.0424292	1	rs4809221	rs4809221	Causal
ZGPAT	-0.0422204	-0.0424292	0.995079	rs8125514	rs4809221	Causal
MIR4527HG	-0.0421492	-0.0421492	1	rs4986221	rs4986221	Causal
DCLK2	-0.0421131	-0.0421131	1	rs556939470	rs556939470	Causal
OLFM1	-0.042095	-0.042095	1	rs11103667	rs11103667	Causal
NBEAL1	-0.0419983	-0.0441589	0.951074	rs12693982	rs13414715	Causal
PATJ	-0.0418603	-0.0418603	1	rs991007	rs991007	Causal
CRYM	-0.041844	-0.041844	1	rs226059	rs226059	Causal
ERICH6	-0.0418037	-0.0418037	1	rs4680094	rs4680094	Causal
STARD13	-0.0417918	-0.0417918	1	rs12583950	rs12583950	Causal
LINC01867	-0.0417051	-0.0429459	0.971108	rs60762281	rs1424799	Causal
PRSS12	-0.0416524	-0.0416524	1	rs74831531	rs3805195	Causal
LIME1	-0.0415932	-0.0424292	0.980296	rs1056441	rs4809221	Causal
TMEM244	-0.04143	-0.04143	1	rs9483068	rs9483068	Causal
EYS	-0.0412946	-0.0412946	1	rs961518	rs961518	Causal
MST1R	-0.0412612	-0.128321	0.321546	rs2230593	rs7628207	Causal
COG3	-0.041258	-0.041258	1	rs2985983	rs2985983	Causal
FHIT	-0.0412544	-0.0412544	1	rs6777715	rs6777715	Causal
AKIRIN2	-0.0412172	-0.0425765	0.968074	rs2787922	rs2300905	Causal
DST	-0.0409862	-0.0409862	1	rs9475709	rs1535612	Causal
HDAC2-AS2	-0.0409232	-0.0409232	1	rs13199095	rs13199095	Causal
HS3ST5	-0.0409232	-0.0409232	1	rs13199095	rs13199095	Causal
ZSCAN2	-0.0409179	-0.0409179	1	rs7181056	rs7181056	Causal
DMXL2	-0.0409079	-0.0409079	1	rs4775950	rs4775950	Causal
C5orf17	-0.0409073	-0.0409073	1	rs1354169	rs7702081	Causal
WDR12	-0.0409072	-0.0441589	0.926365	rs2115888	rs13414715	Causal
FAM117B	-0.0407908	-0.0407908	1	rs71425958	rs71425958	Causal
CCDC102B	-0.0407261	-0.0407261	1	rs181328909	rs181328909	Causal
MTUS2	-0.0405756	-0.0405756	1	rs113314114	rs113314114	Causal
KCNH7	-0.0404409	-0.0404409	1	rs4664473	rs10178510	Causal
SH3PXD2B	-0.0404295	-0.0404295	1	rs2163790	rs2163790	Causal
LRMDA	-0.0404124	-0.0404124	1	rs10450306	rs10450306	Causal
PARD6G-AS1	-0.040297	-0.0442742	0.910168	rs1050921	rs3744877	Causal
LINC02008	-0.0402662	-0.0402662	1	rs13062357	rs13062357	Causal
GRID1	-0.040259	-0.040259	1	rs2664401	rs2664401	Causal
GOLGA2	-0.0402519	-0.0402519	1	rs79027662	rs113132247	Causal
GRID1-AS1	-0.0400845	-0.040259	0.995665	rs2255329	rs2664401	Causal
CWC22	-0.0400546	-0.0400546	1	rs4893886	rs4893886	Causal
CYP20A1	-0.0400131	-0.0441589	0.906116	rs4675324	rs13414715	Causal
NOTO	-0.0399351	-0.0399351	1	rs60009779	rs60009779	Causal
FIBCD1	-0.0398811	-0.0466752	0.854438	rs4740381	rs3857984	Causal
ARFRP1	-0.0398259	-0.0424292	0.938644	rs6062498	rs4809221	Causal
PDE1C	-0.0398015	-0.0552559	0.720312	rs10233473	rs4723147	Causal
MAEA	-0.0397192	-0.0397192	1	rs6835521	rs6835521	Causal
RIBC2	-0.0396887	-0.0396887	1	rs2272804	rs2272804	Causal
AKR1A1	-0.0395919	-0.0423473	0.934933	rs3790585	rs499600	Causal
USH2A	-0.0395626	-0.0395626	1	rs185920786	rs185920786	Causal
OSBPL7	-0.0394654	-0.0394654	1	rs1053800	rs1053800	Causal
SLC44A2	-0.0393864	-0.0393864	1	rs8107037	rs8107037	Causal
PRDM16	-0.0393094	-0.0393094	1	rs4648456	rs4648456	Causal
ITGB6	-0.039272	-0.039272	1	rs72623113	rs72623113	Causal
LAMP5	-0.0392222	-0.0405346	0.967623	rs2232268	rs6086929	Causal
CACNA2D3	-0.0391405	-0.0391405	1	rs35229421	rs35229421	Causal
INKA2	-0.0390298	-0.0390298	1	rs197441	rs197441	Causal
ADGRB3	-0.0390022	-0.0390022	1	rs1556754	rs1556754	Causal
CCDC102B	-0.0389329	-0.0389329	1	rs35585917	rs17809911	Causal
SLC26A9	-0.0389156	-0.0491513	0.791752	rs7555534	rs1342062	Causal
HIVEP3	-0.038768	-0.038768	1	rs783312	rs783312	Causal
ELAVL2	-0.0386671	-0.0386671	1	rs10811962	rs10811962	Causal
SERPINE2	-0.0386633	-0.0468352	0.825518	rs7597833	rs12694625	Causal
DRD3	-0.0385744	-0.0385744	1	rs4646996	rs4646996	Causal
ZFHX4	-0.0384942	-0.0384942	1	rs7841393	rs7841393	Causal
NEBL	-0.0383639	-0.0465372	0.824371	rs3758601	rs4748715	Causal
MAN1A2	-0.0382707	-0.0382707	1	rs12144850	rs12144850	Causal
TNRC6B	-0.0382419	-0.0382419	1	rs62236842	rs62236842	Causal
MYT1	-0.0382357	-0.0382357	1	rs113434055	rs113434055	Causal
TMEM132D	-0.0382163	-0.0382163	1	rs11060605	rs11060605	Causal
PHTF1	-0.0379544	-0.0379544	1	rs7526209	rs7526209	Causal
LRRC46	-0.0379307	-0.0394654	0.961112	rs56156511	rs1053800	Causal
MRPL10	-0.0379307	-0.0394654	0.961112	rs62076133	rs1053800	Causal
SCRN2	-0.0379307	-0.0394654	0.961112	rs878295	rs1053800	Causal
TCF7L1	-0.0378638	-0.0378638	1	rs6547600	rs6547600	Causal
PARD6G	-0.0378259	-0.0442742	0.854354	rs8092249	rs3744877	Causal
SP6	-0.0377599	-0.0394654	0.956783	rs62076138	rs1053800	Causal
ZBTB20	-0.0377326	-0.0377326	1	rs62266261	rs62266261	Causal
RPL11	-0.0373568	-0.0373568	1	rs2280437	rs12403834	Causal
LRP1	-0.0372962	-0.0372962	1	rs17547610	rs17547610	Causal
SEMA3C	-0.0372315	-0.0372315	1	rs7797670	rs7797670	Causal
CLIP1	-0.0371975	-0.0371975	1	rs11616059	rs11616059	Causal
TNIK	-0.0371661	-0.0371661	1	rs9855285	rs9833756	Causal
RARB	-0.0371586	-0.0371586	1	rs6782425	rs6782425	Causal
HR	-0.0371404	-0.0375925	0.987975	rs6557830	rs7831711	Causal
NCOA5	-0.0371187	-0.0380989	0.974271	rs2425752	rs4578918	Causal
SLC12A5	-0.0371187	-0.0380989	0.974271	rs9074	rs4578918	Causal
WDR76	-0.0371164	-0.0372984	0.995121	rs1975364	rs686666	Causal
CMIP	-0.0370938	-0.0370938	1	rs2927323	rs2927323	Causal
LSAMP	-0.0370929	-0.0370929	1	rs6438382	rs6438382	Causal
CDH13	-0.0370792	-0.0370792	1	rs9938031	rs1993767	Causal
RCCD1	-0.0370311	-0.0637349	0.581018	rs1867220	rs11073966	Causal
KIF26B	-0.0369579	-0.0369579	1	rs12403095	rs12403095	Causal
RAB19	-0.0368352	-0.0368352	1	rs11971702	rs11971702	Causal
GPRC5B	-0.0368013	-0.0432567	0.850765	rs1690399	rs9921572	Causal
SWI5	-0.0367873	-0.0402519	0.913927	rs2240960	rs113132247	Causal
WDR49	-0.0365817	-0.0365817	1	rs4552347	rs4552347	Causal
UCKL1	-0.0365692	-0.0365692	1	rs76766334	rs76766334	Causal
EPS15L1	-0.0365276	-0.0365276	1	rs73511172	rs73511172	Causal
GRK4	-0.0365099	-0.0365099	1	rs732859	rs732859	Causal
GOPC	-0.0365077	-0.0365077	1	rs6941337	rs6941337	Causal
KCND3	-0.0363543	-0.0390298	0.93145	rs197422	rs197441	Causal
VEZF1	-0.0363269	-0.0388384	0.935336	rs79121083	rs572448084	Causal
PALM	-0.0362353	-0.0362353	1	rs2238554	rs2238554	Causal
DDX20	-0.0361942	-0.0390298	0.927348	rs197393	rs197441	Causal
PARD3B	-0.0360788	-0.0360788	1	rs849253	rs849253	Causal
CSGALNACT1	-0.0360141	-0.0360141	1	rs7011587	rs7011587	Causal
BCL2L2-PABPN1	-0.0360035	-0.0360035	1	rs45528934	rs45528934	Causal
PABPN1	-0.0360035	-0.0360035	1	rs45528934	rs45528934	Causal
YLPM1	-0.0359822	-0.0359822	1	rs973879	rs12891131	Causal
FAM160B2	-0.0359332	-0.0375925	0.955863	rs2309308	rs7831711	Causal
MFAP1	-0.0358659	-0.0372984	0.961595	rs663214	rs686666	Causal
CPT1C	-0.0358614	-0.0358614	1	rs721885	rs721885	Causal
EXOC4	-0.0358455	-0.0358455	1	rs73156959	rs73156959	Causal
GRID2IP	-0.0358254	-0.0442564	0.809496	rs74487555	rs113908625	Causal
SERF2	-0.0356733	-0.0372984	0.956432	rs8034451	rs686666	Causal
RPS6KA2	-0.035571	-0.035571	1	rs9347138	rs9347138	Causal
TEX41	-0.035498	-0.035498	1	rs72853300	rs72853300	Causal
CATSPER2P1	-0.0354978	-0.0372984	0.951726	rs4617832	rs686666	Causal
PDIA3	-0.0354978	-0.0372984	0.951726	rs2411284	rs686666	Causal
RERG	-0.035441	-0.035441	1	rs6488766	rs6488766	Causal
SLC2A12	-0.0354006	-0.0354006	1	rs965652	rs965652	Causal
TMEM132E	-0.0353563	-0.0353563	1	rs4795938	rs4795938	Causal
LINC01592	-0.0353511	-0.0353511	1	rs13266278	rs13266278	Causal
SLC35F4	-0.0353389	-0.0353389	1	rs8008177	rs8008177	Causal
CDC14C	-0.0352807	-0.0352807	1	rs1638974	rs10250339	Causal
BCL2L2	-0.0352785	-0.0360035	0.979862	rs3210043	rs45528934	Causal
NWD2	-0.035253	-0.035253	1	rs990535	rs990535	Causal
WDR73	-0.0352482	-0.0409179	0.861438	rs2271432	rs7181056	Causal
ST6GAL1	-0.0352444	-0.0352444	1	rs6764893	rs6764893	Causal
SNHG8	-0.0351816	-0.0416524	0.844648	rs2272160	rs3805195	Causal
CSMD1	-0.0351668	-0.0351668	1	rs11136718	rs11136718	Causal
DENND3	-0.0351502	-0.0430206	0.817054	rs71516606	rs2304281	Causal
RBMS1	-0.0351491	-0.039272	0.895018	rs57047289	rs72623113	Causal
NUDT18	-0.035109	-0.0375925	0.933937	rs3739435	rs7831711	Causal
PTPN22	-0.0350559	-0.0379544	0.923631	rs9429730	rs7526209	Causal
STXBP4	-0.0350359	-0.0350359	1	rs4794550	rs4794550	Causal
FBXL19	-0.034978	-0.0508611	0.687717	rs35733741	rs9319587	Causal
PRMT1	-0.034921	-0.0358614	0.973777	rs10415880	rs721885	Causal
FNBP1	-0.0348962	-0.0348962	1	rs2181292	rs2181292	Causal
MYT1L	-0.0348606	-0.0348606	1	rs12328008	rs12328008	Causal
VIRMA	-0.0347148	-0.049542	0.700713	rs957447	rs11998578	Causal
LINC00637	-0.0346168	-0.039777	0.870271	rs8014294	rs2006281	Causal
IMMP2L	-0.0346162	-0.0363912	0.951224	rs62463969	rs2001465	Causal
GALNT17	-0.0345059	-0.0345059	1	rs719062	rs1796078	Causal
ERICH6-AS1	-0.0344796	-0.0418037	0.824796	rs74631934	rs4680094	Causal
GLG1	-0.0342913	-0.0342913	1	rs7200644	rs7200644	Causal
STRCP1	-0.0342685	-0.0372984	0.918768	rs2470135	rs686666	Causal
AFF3	-0.0342428	-0.0342428	1	rs13031524	rs13023634	Causal
NMB	-0.0342274	-0.0409179	0.83649	rs3809508	rs7181056	Causal
CSRNP3	-0.0341981	-0.0341981	1	rs4667829	rs10198543	Causal
CATSPER2	-0.0340845	-0.0372984	0.913835	rs2447216	rs686666	Causal
C17orf102	-0.034047	-0.0353563	0.962967	rs1014250	rs4795938	Causal
CAMK2G	-0.0340351	-0.0340351	1	rs7098444	rs7098444	Causal
UTRN	-0.0340339	-0.0340339	1	rs6926377	rs6926377	Causal
ADNP	-0.0339823	-0.0339823	1	rs2426212	rs2426212	Causal
PPP1R13B	-0.0339784	-0.039777	0.854222	rs6576005	rs2006281	Causal
PANTR1	-0.0339628	-0.0339628	1	rs7600984	rs7563613	Causal
C5orf64	-0.0338833	-0.0338833	1	rs389441	rs389441	Causal
MED12L	-0.0338812	-0.0338812	1	rs17283052	rs17283052	Causal
RSAD1	-0.033876	-0.0463878	0.730279	rs2290862	rs9904819	Causal
RCN3	-0.033844	-0.044632	0.758289	rs139852150	rs10417973	Causal
CARF	-0.0338103	-0.0441589	0.765651	rs62183749	rs13414715	Causal
WDPCP	-0.0337747	-0.0337747	1	rs6710230	rs6710230	Causal
FAM178B	-0.0337414	-0.0337414	1	rs2314651	rs2314651	Causal
SETD1A	-0.0337316	-0.0508611	0.66321	rs4889603	rs9319587	Causal
EIPR1	-0.0337275	-0.0337275	1	rs72765360	rs72765360	Causal
MACF1	-0.0337234	-0.0337234	1	rs61779314	rs61779314	Causal
COL16A1	-0.0337035	-0.0513218	0.65671	rs56232102	rs2050256	Causal
CDH23	-0.0337031	-0.0337031	1	rs7070424	rs12259819	Causal
VSIR	-0.0337031	-0.0337031	1	rs7070424	rs12259819	Causal
ABI2	-0.0336749	-0.0441589	0.762586	rs2246849	rs13414715	Causal
RAPH1	-0.0336749	-0.0441589	0.762586	rs2246849	rs13414715	Causal
NDST2	-0.0336058	-0.0340351	0.987387	rs13013	rs7098444	Causal
C1orf87	-0.033577	-0.033577	1	rs640639	rs639908	Causal
C16orf78	-0.0335347	-0.0510634	0.656728	rs2111246	rs4785295	Causal
GRHL2	-0.0335229	-0.0335229	1	rs775952	rs775952	Causal
SEC24C	-0.0334636	-0.0340351	0.983209	rs10824032	rs7098444	Causal
ZSWIM8	-0.0334636	-0.0340351	0.983209	rs7908825	rs7098444	Causal
ZNF512B	-0.033358	-0.0365692	0.912188	rs201208894	rs76766334	Causal
DPM1	-0.0333497	-0.0339823	0.981385	rs2426213	rs2426212	Causal
GLUD1P3	-0.0333218	-0.0340351	0.979044	rs71507081	rs7098444	Causal
STX8	-0.033261	-0.033261	1	rs6503214	rs6503214	Causal
LINC00445	-0.0331766	-0.0436411	0.760214	rs955477	rs9574408	Causal
ABLIM1	-0.0331586	-0.0331586	1	rs4457666	rs4457666	Causal
ERBB4	-0.0331054	-0.0331054	1	rs72939861	rs2090864	Causal
DENND1A	-0.0330405	-0.0330405	1	rs10986088	rs10986088	Causal
IFRD1	-0.0330398	-0.0330398	1	rs3128392	rs3109105	Causal
SUDS3	-0.0330284	-0.0330284	1	rs61943392	rs61943392	Causal
AP4B1-AS1	-0.0329889	-0.0379544	0.869172	rs1775754	rs7526209	Causal
MAGI3	-0.0329889	-0.0379544	0.869172	rs6537792	rs7526209	Causal
RSBN1	-0.0329889	-0.0379544	0.869172	rs2797408	rs7526209	Causal
LINC02790	-0.0329648	-0.0573719	0.57458	rs75831982	rs12760039	Causal
SLFN5	-0.0329446	-0.0329446	1	rs11653713	rs11653713	Causal
MALAT1	-0.0329157	-0.0329157	1	rs3200401	rs10896012	Causal
RNF10	-0.0328984	-0.0353314	0.931138	rs492574	rs559904	Causal
NDST3	-0.0328769	-0.0416524	0.789317	rs79070943	rs3805195	Causal
ASIC4	-0.0328356	-0.0328356	1	rs4674407	rs4674407	Causal
TAOK3	-0.032809	-0.0330284	0.993357	rs61943385	rs61943392	Causal
P2RY12	-0.0327825	-0.0338812	0.967573	rs12489121	rs17283052	Causal
SCG3	-0.0327614	-0.0409079	0.800858	rs2622767	rs4775950	Causal
SLC2A2	-0.03267	-0.03267	1	rs73169730	rs73169730	Causal
DYNLL1	-0.0325682	-0.0353314	0.921791	rs686450	rs559904	Causal
ATP13A4	-0.032566	-0.032566	1	rs1915570	rs1915570	Causal
FRMD5	-0.0325314	-0.0372984	0.872194	rs524908	rs686666	Causal
CFAP161	-0.0325229	-0.0325229	1	rs62035116	rs62035116	Causal
DPYD-AS2	-0.032314	-0.0540193	0.598194	rs1889229	rs61787778	Causal
TEK	-0.0322416	-0.0322416	1	rs622232	rs622232	Causal
DENND1B	-0.0322079	-0.0529067	0.608768	rs10754228	rs142404237	Causal
TENM2	-0.0320728	-0.0320728	1	rs12523097	rs12523097	Causal
MINAR1	-0.0319793	-0.0319793	1	rs61486698	rs61486698	Causal
SMC1B	-0.0319793	-0.0396887	0.805755	rs8136881	rs2272804	Causal
SORCS1	-0.0319613	-0.0319613	1	rs7916651	rs72814908	Causal
GPX3	-0.031914	-0.031914	1	rs3792797	rs3792797	Causal
PINX1	-0.0319086	-0.0319086	1	rs13256420	rs13256420	Causal
LINC01347	-0.0318927	-0.0320354	0.995545	rs71537324	rs143546376	Causal
FARP1	-0.031889	-0.031889	1	rs9517299	rs9517299	Causal
DMAC1	-0.0318752	-0.0318752	1	rs1930502	rs1930502	Causal
FCGRT	-0.0318271	-0.044632	0.7131	rs115159481	rs10417973	Causal
PROK2	-0.0318151	-0.0718541	0.442774	rs10779992	rs114113354	Causal
LINC02546	-0.0317868	-0.0397453	0.799764	rs326783	rs793193	Causal
DLST	-0.0317362	-0.0359822	0.881997	rs2070598	rs12891131	Causal
ZNF718	-0.0317211	-0.0321054	0.988032	rs7699689	rs9996597	Causal
RSU1	-0.0317188	-0.0317188	1	rs7073350	rs7073350	Causal
IGSF21	-0.0317013	-0.0317013	1	rs79200985	rs79200985	Causal
ZBTB46	-0.0316545	-0.0424292	0.746053	rs2296763	rs4809221	Causal
CRTAC1	-0.031623	-0.043285	0.730576	rs11591797	rs1867073	Causal
CEP135	-0.0316195	-0.0380767	0.830417	rs80157196	rs73155525	Causal
GRIN2B	-0.0315783	-0.0516751	0.611093	rs7134291	rs559616481	Causal
OPCML	-0.0315316	-0.0315316	1	rs7938407	rs7938407	Causal
LTBP3	-0.031506	-0.0329157	0.957173	rs11227217	rs10896012	Causal
SCYL1	-0.031506	-0.0329157	0.957173	rs947791	rs10896012	Causal
HIPK2	-0.0312818	-0.0312818	1	rs1638196	rs1638196	Causal
MCRIP2	-0.0312112	-0.052509	0.594397	rs34409359	rs7202316	Causal
CYP2A6	-0.0311931	-0.0401294	0.777313	rs8192725	rs10408411	Causal
CDH13	-0.0311902	-0.0311902	1	rs4782784	rs4782784	Causal
BCL11B	-0.0311788	-0.0311788	1	rs1257448	rs1257448	Causal
PTPRO	-0.0311778	-0.035441	0.87971	rs56354312	rs6488766	Causal
PAK5	-0.0311375	-0.0405346	0.76817	rs8121083	rs6086929	Causal
ALX4	-0.0310959	-0.0310959	1	rs7118653	rs2054029	Causal
CALB2	-0.0310759	-0.0499227	0.622481	rs6499513	rs1007634	Causal
NLGN1	-0.0310028	-0.0310028	1	rs583514	rs583514	Causal
ZMYND11	-0.030991	-0.0407463	0.760584	rs2496278	rs6560822	Causal
DACH1	-0.0308785	-0.0308785	1	rs4883897	rs4883897	Causal
BRI3BP	-0.030812	-0.030812	1	rs14143	rs14143	Causal
TEX29	-0.0306998	-0.0306998	1	rs58379735	rs58379735	Causal
SEC11A	-0.030699	-0.0409179	0.750258	rs4280214	rs7181056	Causal
CKMT1A	-0.0306943	-0.0372984	0.82294	rs2927085	rs686666	Causal
WDR24	-0.0306553	-0.052509	0.58381	rs1018804	rs7202316	Causal
IL12A-AS1	-0.0305452	-0.0305452	1	rs149287359	rs149287359	Causal
DCBLD1	-0.0304435	-0.0365077	0.833892	rs9481719	rs6941337	Causal
BCL2L15	-0.030083	-0.0379544	0.792608	rs11102691	rs7526209	Causal
CACNB2	-0.030053	-0.030053	1	rs77952637	rs77952637	Causal
ADGRA1	-0.0299057	-0.0299057	1	rs2474343	rs2474343	Causal
ORC3	-0.0299046	-0.0425765	0.702373	rs56168821	rs2300905	Causal
FALEC	-0.0297869	-0.0701305	0.424735	rs7513247	rs9436127	Causal
FBXO41	-0.0297377	-0.0399351	0.744651	rs55693343	rs60009779	Causal
SMYD5	-0.0297377	-0.0399351	0.744651	rs55857338	rs60009779	Causal
RTEL1	-0.0297323	-0.0424292	0.700751	rs3787089	rs4809221	Causal
TEX10	-0.0297237	-0.0302028	0.984136	rs9775182	rs10989049	Causal
RFWD3	-0.029716	-0.0342913	0.866577	rs58136167	rs7200644	Causal
ACSF2	-0.029572	-0.0463878	0.637496	rs4794148	rs9904819	Causal
PPIEL	-0.0295446	-0.0337234	0.876086	rs72663521	rs61779314	Causal
MAML3	-0.0295187	-0.0295187	1	rs769668	rs769668	Causal
FBXL16	-0.029491	-0.052509	0.561638	rs9921161	rs7202316	Causal
TNIP1	-0.0294587	-0.031914	0.923066	rs7727250	rs3792797	Causal
HCRTR2	-0.0294309	-0.0294309	1	rs4605886	rs4605886	Causal
TRIB2	-0.0294253	-0.0317336	0.92726	rs62126070	rs7596623	Causal
PABPC4	-0.0293507	-0.0337234	0.870336	rs41264487	rs61779314	Causal
NAALADL2	-0.029334	-0.029334	1	rs7617426	rs7617426	Causal
OLFML3	-0.0293303	-0.0497453	0.589611	rs3789614	rs10732635	Causal
STK33	-0.029322	-0.029322	1	rs10840042	rs10840042	Causal
PYY	-0.0292561	-0.0292561	1	rs573345854	rs573345854	Causal
LINC01019	-0.0291279	-0.0291279	1	rs200429011	rs200429011	Causal
LMNTD1	-0.0290599	-0.0290599	1	rs1877145	rs1877145	Causal
BDNF	-0.029042	-0.0513774	0.565267	rs11030102	rs1131924	Causal
UBXN2B	-0.0289769	-0.0289769	1	rs6993992	rs12676903	Causal
ANKS4B	-0.0288666	-0.041844	0.689862	rs7191909	rs226059	Causal
SHISA9	-0.0287353	-0.0287353	1	rs8047829	rs8047829	Causal
ZNF71	-0.0287195	-0.0287195	1	rs77449744	rs77449744	Causal
TGM4	-0.0287138	-0.0554332	0.517989	rs9683370	rs10514710	Causal
COX11	-0.0287137	-0.0350359	0.819552	rs17817950	rs4794550	Causal
WWOX	-0.0286181	-0.0300848	0.95125	rs12828	rs401994	Causal
PLXNC1	-0.0286177	-0.0286177	1	rs4761587	rs4761587	Causal
MYL1	-0.0286005	-0.0315655	0.906069	rs7592060	rs2102470	Causal
KCTD8	-0.028587	-0.028587	1	rs73247563	rs73247563	Causal
ZFYVE21	-0.0285587	-0.039777	0.71797	rs2295147	rs2006281	Causal
PTK2	-0.0284835	-0.0455095	0.625881	rs13268718	rs6997840	Causal
CSMD1	-0.0284113	-0.0284113	1	rs2045642	rs2045642	Causal
PROX1	-0.0284045	-0.0294534	0.964388	rs340875	rs12403994	Causal
STUB1	-0.0283798	-0.052509	0.540475	rs78410329	rs7202316	Causal
IRS2	-0.0281972	-0.036489	0.772758	rs11618950	rs74123779	Causal
AGAP5	-0.0281535	-0.0340351	0.827192	rs3957126	rs7098444	Causal
CMTR2	-0.028083	-0.0499227	0.56253	rs9928675	rs1007634	Causal
CNGB3	-0.0280174	-0.030669	0.913539	rs1348143	rs10956955	Causal
RFTN1	-0.0279895	-0.0279895	1	rs13093266	rs13093266	Causal
ADTRP	-0.0278958	-0.0278958	1	rs9348963	rs9348963	Causal
DNAH3	-0.0278659	-0.0278659	1	rs1862270	rs1862270	Causal
SERPING1	-0.0278577	-0.0487327	0.571644	rs4926	rs527528	Causal
CDH12	-0.0278543	-0.0278543	1	rs66485180	rs66485180	Causal
EDEM2	-0.0278294	-0.0278294	1	rs633784	rs633784	Causal
EDEM2	-0.0278294	-0.0278294	1	rs633784	rs633784	Causal
ZNF385D	-0.0276683	-0.0276683	1	rs71310273	rs13096063	Causal
ZNF689	-0.0276609	-0.0508611	0.543852	rs9927137	rs9319587	Causal
TMEM101	-0.0275708	-0.0292561	0.942396	rs77034317	rs573345854	Causal
ADNP-AS1	-0.0275316	-0.0339823	0.810174	rs2294902	rs2426212	Causal
SSR1	-0.0275161	-0.0275161	1	rs7744696	rs7744696	Causal
DIAPH3	-0.0274443	-0.0274443	1	rs9563769	rs9563769	Causal
KCNH8	-0.0274089	-0.0274089	1	rs6551230	rs6551230	Causal
MON1A	-0.0273389	-0.128321	0.21305	rs868891	rs7628207	Causal
MAGI1	-0.0273337	-0.0273337	1	rs9854638	rs9854638	Causal
IGF2	-0.0272377	-0.033647	0.809516	rs3213229	rs72851023	Causal
INS-IGF2	-0.0272377	-0.033647	0.809516	rs3213229	rs72851023	Causal
FCF1	-0.027237	-0.0359822	0.756957	rs7141254	rs12891131	Causal
GLDN	-0.0272213	-0.0409079	0.665428	rs2445750	rs4775950	Causal
LINC01215	-0.0271882	-0.0284011	0.957293	rs11922336	rs11926884	Causal
LINC02155	-0.027144	-0.0372055	0.72957	rs3763538	rs35517923	Causal
SIAH2	-0.0271184	-0.0418037	0.648708	rs8403	rs4680094	Causal
SEMA3C	-0.0270758	-0.0270758	1	rs76813335	rs76813335	Causal
STX1B	-0.027034	-0.0508611	0.531526	rs9926533	rs9319587	Causal
APRT	-0.0269662	-0.0452401	0.596068	rs8191489	rs12598981	Causal
QRFP	-0.0269244	-0.0466752	0.576846	rs6597647	rs3857984	Causal
BST1	-0.0269222	-0.0358876	0.75018	rs4698414	rs4698415	Causal
STX4	-0.0268753	-0.0508611	0.528405	rs9939417	rs9319587	Causal
ZKSCAN7-AS1	-0.0268492	-0.0554332	0.484353	rs9815769	rs10514710	Causal
ZNF197	-0.0268492	-0.0554332	0.484353	rs9815769	rs10514710	Causal
ZNF197	-0.0268492	-0.0554332	0.484353	rs9815769	rs10514710	Causal
ZNF197-AS1	-0.0268492	-0.0554332	0.484353	rs9815769	rs10514710	Causal
LHX1-DT	-0.0268438	-0.0268438	1	rs6607354	rs6607354	Causal
ADGRL3	-0.0268364	-0.0330505	0.811982	rs1505666	rs13145712	Causal
IGSF9B	-0.0267905	-0.0267905	1	rs12273435	rs12273435	Causal
PROX2	-0.0267493	-0.0359822	0.743404	rs7153740	rs12891131	Causal
ZNF668	-0.0267136	-0.0508611	0.525227	rs881929	rs9319587	Causal
CDT1	-0.0266971	-0.0452401	0.59012	rs8191509	rs12598981	Causal
TSHR	-0.0266264	-0.0476134	0.55922	rs8022600	rs4016442	Causal
TOM1L1	-0.0266246	-0.0350359	0.759924	rs34946336	rs4794550	Causal
SEMA6D	-0.0266038	-0.0266038	1	rs72733826	rs72733826	Causal
FAM118A	-0.026497	-0.0396887	0.667622	rs10343	rs2272804	Causal
CD40	-0.0264802	-0.0380989	0.695037	rs4810485	rs4578918	Causal
INTS3	-0.0262954	-0.0262954	1	rs9426902	rs9426902	Causal
LINC01980	-0.0262802	-0.0374094	0.702503	rs2581187	rs9816729	Causal
BCAS4	-0.0262782	-0.0339823	0.773291	rs6126114	rs2426212	Causal
NAV2	-0.026275	-0.026275	1	rs2654010	rs2654010	Causal
DCC	-0.0262197	-0.0262197	1	rs77702046	rs77702046	Causal
PPP4R2	-0.0262121	-0.0262121	1	rs61188513	rs61188513	Causal
UVSSA	-0.0262116	-0.0397192	0.659923	rs4974554	rs6835521	Causal
CCDC85A	-0.0260988	-0.0260988	1	rs6545573	rs6545573	Causal
ARPP21	-0.0260167	-0.0337091	0.7718	rs11129662	rs13062093	Causal
RPS6KL1	-0.0259986	-0.0359822	0.722539	rs3742786	rs12891131	Causal
RGS1	-0.025976	-0.0414142	0.627225	rs7535818	rs2760529	Causal
TMEM120B	-0.0259446	-0.0259446	1	rs2720030	rs2720030	Causal
BMP8A	-0.0259421	-0.0337234	0.769261	rs72663503	rs61779314	Causal
CTNNBL1	-0.0259236	-0.0259236	1	rs79266757	rs79266757	Causal
RPL13A	-0.0259217	-0.044632	0.580787	rs701717	rs10417973	Causal
GABRG1	-0.0258583	-0.0441367	0.585869	rs4572913	rs79736119	Causal
B3GNTL1	-0.0258471	-0.0258471	1	rs7405957	rs7405957	Causal
PAK6	-0.0258396	-0.0469507	0.550357	rs56205728	rs3784398	Causal
PAK6	-0.0258396	-0.0469507	0.550357	rs56205728	rs3784398	Causal
PHACTR1	-0.0258222	-0.0258222	1	rs9349379	rs9349379	Causal
ZNF592	-0.0256929	-0.0409179	0.627913	rs8043333	rs7181056	Causal
ANAPC4	-0.025691	-0.025691	1	rs34811474	rs34811474	Causal
ZNF525	-0.0256368	-0.0256368	1	rs11669152	rs11669152	Causal
ZNF765	-0.0256368	-0.0256368	1	rs11669152	rs11669152	Causal
ZNF785	-0.0255477	-0.0508611	0.502304	rs6565192	rs9319587	Causal
LINGO1	-0.0255113	-0.0255113	1	rs62009151	rs62009151	Causal
RANBP17	-0.025481	-0.025481	1	rs29652	rs2591496	Causal
PCGF5	-0.025476	-0.026876	0.94791	rs184966063	rs12266933	Causal
CADM1	-0.0254733	-0.0254733	1	rs11606814	rs11606814	Causal
CRYZ	-0.0254724	-0.0274386	0.928344	rs768223	rs1575983	Causal
TYW3	-0.0254724	-0.0274386	0.928344	rs9647	rs1575983	Causal
MLKL	-0.0254194	-0.0342913	0.74128	rs9929483	rs7200644	Causal
DNAH7	-0.0254033	-0.0254033	1	rs11681259	rs11681259	Causal
GRM8	-0.0252669	-0.0252669	1	rs68054622	rs10269099	Causal
NRG3	-0.0252284	-0.0252284	1	rs10884462	rs10884462	Causal
SORCS2	-0.0252209	-0.0252209	1	rs4689673	rs4689673	Causal
ALPK3	-0.0250314	-0.0409179	0.611747	rs891286	rs7181056	Causal
FYN	-0.0249036	-0.0249036	1	rs78492539	rs78393553	Causal
DUSP16	-0.0248254	-0.0248254	1	rs17312926	rs10845565	Causal
COQ5	-0.0248058	-0.0353314	0.702089	rs755549	rs559904	Causal
DISP3	-0.0247574	-0.0257287	0.962247	rs7555562	rs12143572	Causal
MFSD11	-0.024748	-0.0278433	0.888831	rs62086795	rs9905482	Causal
ACTL7B	-0.0246624	-0.0378893	0.650907	rs3750469	rs1539028	Causal
TENM4	-0.0246518	-0.0246518	1	rs7931951	rs7931949	Causal
NKX1-1	-0.0245894	-0.0397192	0.61908	rs11945310	rs6835521	Causal
LGR4	-0.0245349	-0.0513774	0.477542	rs61887840	rs1131924	Causal
PNPLA1	-0.0245246	-0.0245246	1	rs13208903	rs13208903	Causal
PTPRD	-0.024494	-0.024494	1	rs10977884	rs10977878	Causal
ATP10D	-0.0244816	-0.0244816	1	rs62297978	rs62297978	Causal
RYR3	-0.024474	-0.024474	1	rs35945042	rs35945042	Causal
GLB1L3	-0.0244088	-0.0244088	1	rs12805143	rs12805143	Causal
SRSF9	-0.024391	-0.0353314	0.690348	rs566124	rs559904	Causal
RYR2	-0.0243818	-0.0243818	1	rs2819742	rs2819742	Causal
KIAA1614-AS1	-0.0243686	-0.0436272	0.558564	rs4652540	rs3737061	Causal
CAMTA1	-0.0243237	-0.0243237	1	rs77382329	rs77382329	Causal
LPAR3	-0.0243124	-0.0382064	0.636345	rs1886647	rs12409566	Causal
BAG4	-0.0243053	-0.0243053	1	rs148294454	rs148294454	Causal
IQCK	-0.024287	-0.0432567	0.561462	rs227762	rs9921572	Causal
TNFRSF6B	-0.0242721	-0.0424292	0.572061	rs6062496	rs4809221	Causal
CASP7	-0.0242577	-0.0491626	0.493417	rs7921977	rs3127092	Causal
SPAG16	-0.0242295	-0.0242295	1	rs74514151	rs74514151	Causal
RAB40C	-0.0241875	-0.052509	0.460635	rs2269557	rs7202316	Causal
RAB3C	-0.0241698	-0.0241698	1	rs1895426	rs1895426	Causal
SUCLG2	-0.0241178	-0.0241178	1	rs9821884	rs9821884	Causal
CENPW	-0.0240575	-0.0441164	0.545319	rs6907898	rs9401874	Causal
WFIKKN1	-0.024036	-0.052509	0.457751	rs35915772	rs7202316	Causal
PIGQ	-0.0239788	-0.052509	0.456661	rs34523874	rs7202316	Causal
CCDC26	-0.0239414	-0.0239414	1	rs57568551	rs12681345	Causal
CCDC26	-0.0239414	-0.0239414	1	rs57568551	rs12681345	Causal
CCDC26	-0.0239414	-0.0239414	1	rs57568551	rs12681345	Causal
AMZ1	-0.0239364	-0.0249654	0.958783	rs73281152	rs6960477	Causal
TADA2B	-0.0239105	-0.0505642	0.472874	rs9986037	rs6816882	Causal
CA10	-0.0238766	-0.0238766	1	rs9912472	rs9912472	Causal
LIN28B	-0.0237498	-0.0237498	1	rs160593	rs160593	Causal
SLC66A3	-0.023703	-0.023703	1	rs77026478	rs77026478	Causal
UNC45A	-0.0236732	-0.0637349	0.371432	rs6496740	rs11073966	Causal
SLCO4A1	-0.0236657	-0.0236657	1	rs3908923	rs3908923	Causal
LINC00971	-0.0235984	-0.0235984	1	rs9879773	rs9879773	Causal
MIR137HG	-0.0234986	-0.0540193	0.435004	rs35676984	rs61787778	Causal
GLYAT	-0.0234676	-0.0234676	1	rs11229598	rs11229598	Causal
COQ4	-0.0234512	-0.0402519	0.582611	rs7850697	rs113132247	Causal
TRUB2	-0.0234512	-0.0402519	0.582611	rs7020302	rs113132247	Causal
LINC01551	-0.0234081	-0.0234081	1	rs7493605	rs1950189	Causal
SGK3	-0.0234018	-0.0234018	1	rs114378439	rs114378439	Causal
LINC02504	-0.023359	-0.0400157	0.583745	rs55701939	rs1491334	Causal
LINC02613	-0.0233435	-0.0241382	0.967076	rs7567809	rs11888984	Causal
DDHD2	-0.0233084	-0.0243053	0.958985	rs116918409	rs148294454	Causal
SLC27A4	-0.0232892	-0.0402519	0.578586	rs9695920	rs113132247	Causal
SPG7	-0.0232823	-0.0480027	0.485021	rs12929292	rs3114881	Causal
SDK1	-0.0232805	-0.0232805	1	rs10259354	rs10259354	Causal
DFFB	-0.0231652	-0.0231652	1	rs72848469	rs72848469	Causal
ANK3	-0.0230497	-0.0230497	1	rs10509121	rs10509121	Causal
ZCCHC8	-0.0230427	-0.0371975	0.619468	rs7955513	rs11616059	Causal
XKR6	-0.0230341	-0.0230341	1	rs59028984	rs59028984	Causal
IKZF2	-0.0230275	-0.0230275	1	rs12694296	rs12694296	Causal
LINC02282	-0.022942	-0.0234081	0.98009	rs17631065	rs1950189	Causal
DCAF16	-0.0228439	-0.0228439	1	rs2286540	rs2052058	Causal
ADGRL2	-0.0227815	-0.0227815	1	rs685129	rs685129	Causal
ATP10B	-0.0227056	-0.0227056	1	rs4921157	rs1816050	Causal
EPHA8	-0.0226659	-0.0226659	1	rs10917261	rs10917261	Causal
SH3GLB1	-0.0226155	-0.0282337	0.801012	rs71662182	rs12567903	Causal
LINC00933	-0.0225713	-0.0409179	0.551624	rs2879971	rs7181056	Causal
DIP2C	-0.0225624	-0.0407463	0.553729	rs17221260	rs6560822	Causal
MPP2	-0.0225609	-0.0292561	0.771151	rs2537	rs573345854	Causal
AGO2	-0.0224829	-0.0455095	0.494027	rs7009635	rs6997840	Causal
ERG	-0.0224791	-0.0224791	1	rs3761364	rs2836526	Causal
VRK2	-0.0224697	-0.0224697	1	rs2717034	rs2717034	Causal
ERICH6B	-0.0224395	-0.041258	0.543881	rs3014906	rs2985983	Causal
UBE2Q2P1	-0.0223547	-0.0409179	0.546331	rs2341203	rs7181056	Causal
TRPC4AP	-0.0223368	-0.0278294	0.802635	rs6060194	rs633784	Causal
CHAD	-0.0223323	-0.0463878	0.481427	rs736911	rs9904819	Causal
THBS4	-0.0223311	-0.0223311	1	rs6882768	rs10062607	Causal
SAMD12	-0.0223245	-0.0223245	1	rs62531926	rs62531926	Causal
MTX3	-0.0222355	-0.0223311	0.995717	rs7734858	rs10062607	Causal
RBFOX1	-0.0222238	-0.0222238	1	rs12930721	rs12930721	Causal
IFT57	-0.0221423	-0.0284011	0.779629	rs9883627	rs11926884	Causal
ASCC3	-0.0221189	-0.0358532	0.61693	rs62420453	rs62420450	Causal
EIF2S2	-0.0221118	-0.0238714	0.92629	rs6142099	rs6142110	Causal
RALY	-0.0221118	-0.0238714	0.92629	rs6142099	rs6142110	Causal
CFAP206	-0.0220733	-0.0425765	0.518438	rs6912875	rs2300905	Causal
LINC01455	-0.0220442	-0.0223311	0.987154	rs9293795	rs10062607	Causal
ACP2	-0.0220367	-0.055204	0.399186	rs74948330	rs7951979	Causal
PLXNA2	-0.0220184	-0.0220184	1	rs6656034	rs6656034	Causal
UGP2	-0.0219755	-0.0337747	0.65065	rs34239752	rs6710230	Causal
CEP170	-0.0219274	-0.0320354	0.684474	rs7533080	rs143546376	Causal
CEP170	-0.0219274	-0.0320354	0.684474	rs7533080	rs143546376	Causal
FCHSD1	-0.0219071	-0.0425911	0.514359	rs17855844	rs2306339	Causal
RELL2	-0.0219071	-0.0425911	0.514359	rs17855844	rs2306339	Causal
DNM1	-0.0218467	-0.0402519	0.542748	rs2016235	rs113132247	Causal
VPS54	-0.0218366	-0.0337747	0.646536	rs67962955	rs6710230	Causal
DNAH11	-0.0218176	-0.0218176	1	rs62445272	rs62445272	Causal
NR1H3	-0.0218027	-0.055204	0.394948	rs12574081	rs7951979	Causal
MYH7B	-0.0217692	-0.0278294	0.78224	rs2425014	rs633784	Causal
TOP2B	-0.0217164	-0.0371586	0.584425	rs6789234	rs6782425	Causal
RSRC2	-0.0217126	-0.0371975	0.583712	rs7136564	rs11616059	Causal
DNAH11	-0.0216474	-0.0216474	1	rs56024273	rs56024273	Causal
ADCYAP1R1	-0.0216189	-0.0403787	0.535405	rs4403321	rs7785534	Causal
LCORL	-0.0215358	-0.0228439	0.942737	rs76662336	rs2052058	Causal
NCAPG	-0.0215358	-0.0228439	0.942737	rs79908166	rs2052058	Causal
PHKG2	-0.0215002	-0.0508611	0.422723	rs368728198	rs9319587	Causal
OLR1	-0.0214896	-0.0220967	0.972525	rs3736234	rs10845056	Causal
GRPEL1	-0.0214892	-0.0505642	0.424988	rs10516184	rs6816882	Causal
RAB11FIP5	-0.021451	-0.0399351	0.537147	rs72807987	rs60009779	Causal
NPAS3	-0.0214335	-0.0214335	1	rs28485340	rs28485340	Causal
SLC10A2	-0.0214194	-0.0391422	0.54722	rs16961271	rs11620130	Causal
GXYLT2	-0.0214149	-0.0262121	0.816986	rs11720676	rs61188513	Causal
IPP	-0.0214065	-0.0423473	0.505499	rs61784820	rs499600	Causal
HROB	-0.0213484	-0.0292561	0.729707	rs62078933	rs573345854	Causal
TRAPPC2L	-0.0212717	-0.0452401	0.470195	rs12597391	rs12598981	Causal
SIM1	-0.0212588	-0.0358532	0.592939	rs423823	rs62420450	Causal
TACC2	-0.021236	-0.021236	1	rs143042901	rs143042901	Causal
NSUN2	-0.0211832	-0.0211832	1	rs4145103	rs3756423	Causal
PXDN	-0.0211822	-0.0211822	1	rs12994167	rs12994167	Causal
HLA-DRB1	-0.0211235	-0.0211235	1	rs575662827	rs575662827	Causal
THSD7A	-0.0210829	-0.0210829	1	rs62438192	rs62438192	Causal
HTD2	-0.0210073	-0.0213212	0.985279	rs62259332	rs12637167	Causal
RPP14	-0.0210073	-0.0213212	0.985279	rs62259332	rs12637167	Causal
LINC00452	-0.0210017	-0.0230243	0.912153	rs9604529	rs9604570	Causal
ADD1	-0.0209631	-0.0365099	0.574176	rs1263359	rs732859	Causal
WNK2	-0.020947	-0.071472	0.293079	rs16936753	rs11790060	Causal
LINC01425	-0.0209445	-0.0251536	0.832665	rs1783416	rs1783413	Causal
MACROD2	-0.0209369	-0.0209369	1	rs16994782	rs16994782	Causal
RAD54B	-0.0209053	-0.049542	0.421971	rs2919668	rs11998578	Causal
ABHD6	-0.0209021	-0.0213212	0.980341	rs9986	rs12637167	Causal
R3HCC1L	-0.0208824	-0.043285	0.48244	rs9651448	rs1867073	Causal
MFSD10	-0.0208381	-0.0365099	0.570752	rs1263348	rs732859	Causal
WRN	-0.0208267	-0.0599114	0.347625	rs2725385	rs2725371	Causal
MMACHC	-0.0208262	-0.0423473	0.491795	rs9729395	rs499600	Causal
PRDX1	-0.0208262	-0.0423473	0.491795	rs713358	rs499600	Causal
TESK2	-0.0208262	-0.0423473	0.491795	rs4660863	rs499600	Causal
ROS1	-0.0208157	-0.0365077	0.570173	rs9374658	rs6941337	Causal
TNRC6A	-0.0208072	-0.0368166	0.565157	rs964782	rs7188873	Causal
PXK	-0.0207978	-0.0213212	0.975452	rs12495873	rs12637167	Causal
FSBP	-0.0207451	-0.049542	0.418737	rs3019277	rs11998578	Causal
TUBB8	-0.0206506	-0.0407463	0.50681	rs10904045	rs6560822	Causal
GATC	-0.0206471	-0.0353314	0.584383	rs7137953	rs559904	Causal
ZNF732	-0.0205985	-0.0321054	0.64159	rs10002733	rs9996597	Causal
LOXL4	-0.02059	-0.043285	0.475684	rs1983866	rs1867073	Causal
SORBS2	-0.0205521	-0.0205521	1	rs72705755	rs72705755	Causal
MYT1L	-0.0205344	-0.0205344	1	rs7587782	rs7587782	Causal
PLEKHS1	-0.0204671	-0.0491626	0.416314	rs11196476	rs3127092	Causal
RC3H1	-0.0204059	-0.0584043	0.349391	rs117256995	rs369969469	Causal
POP5	-0.0203965	-0.0353314	0.577292	rs7174	rs559904	Causal
BRF1	-0.0203225	-0.0203225	1	rs7145525	rs7145525	Causal
TGFB1I1	-0.0202967	-0.0236839	0.856983	rs45612043	rs117107691	Causal
SLCO3A1	-0.0202786	-0.0202786	1	rs35079830	rs35079830	Causal
CCDC90B	-0.0202428	-0.0249658	0.810822	rs494791	rs11233600	Causal
LOXHD1	-0.0202416	-0.0202416	1	rs4890671	rs4890671	Causal
DSCAM	-0.0202192	-0.0202192	1	rs11701806	rs11701806	Causal
ZNF865	-0.0201835	-0.0258452	0.780938	rs484519	rs310468	Causal
PTPN13	-0.020152	-0.020152	1	rs35648419	rs35648419	Causal
PDHB	-0.0200719	-0.0213212	0.941407	rs7644348	rs12637167	Causal
BORCS5	-0.0200491	-0.0248254	0.807605	rs12369319	rs10845565	Causal
TSBP1	-0.0200408	-0.0200408	1	rs28361060	rs28361060	Causal
PDE4B	-0.0200113	-0.0200113	1	rs526772	rs148102978	Causal
RBFOX1	-0.0199674	-0.0199674	1	rs72763540	rs72763540	Causal
RAP1GAP2	-0.0199377	-0.0199377	1	rs8072253	rs7219766	Causal
PCDH7	-0.0199081	-0.0373806	0.532578	rs3775331	rs36079467	Causal
PHYHIP	-0.0198697	-0.0198697	1	rs13282783	rs13282783	Causal
NRN1	-0.0198353	-0.0198353	1	rs3792947	rs3792947	Causal
DOCK5	-0.0198013	-0.0198013	1	rs13261573	rs13261573	Causal
MACROD2-IT1	-0.0197758	-0.0209369	0.94454	rs6079513	rs16994782	Causal
SYNPO2L	-0.019723	-0.0340351	0.579491	rs12247028	rs7098444	Causal
GPATCH8	-0.0196922	-0.0196922	1	rs78965384	rs78965384	Causal
LINC02326	-0.019667	-0.0253305	0.776416	rs1191465	rs1748648	Causal
UCKL1-AS1	-0.0196413	-0.0365692	0.5371	rs76321513	rs76766334	Causal
MADD	-0.0196371	-0.055204	0.355719	rs74236439	rs7951979	Causal
DLG2	-0.0195756	-0.0249658	0.784098	rs919667	rs11233600	Causal
HYPK	-0.0195143	-0.0372984	0.523196	rs654276	rs686666	Causal
SERINC4	-0.0195143	-0.0372984	0.523196	rs654276	rs686666	Causal
CLTA	-0.0194985	-0.0194985	1	rs10758360	rs10758360	Causal
NOSIP	-0.0194923	-0.044632	0.436734	rs144210466	rs10417973	Causal
SEMA4C	-0.0194605	-0.0337414	0.576755	rs62152866	rs2314651	Causal
MIR762HG	-0.0194383	-0.0508611	0.382184	rs11150599	rs9319587	Causal
CAGE1	-0.0194381	-0.0275161	0.706426	rs9505167	rs7744696	Causal
CNTN4	-0.0194099	-0.0194099	1	rs12715156	rs12715156	Causal
MYBPC3	-0.0193863	-0.055204	0.351176	rs10769255	rs7951979	Causal
ACADL	-0.0193799	-0.0315655	0.613959	rs263679	rs2102470	Causal
HLA-DRB1	-0.0193756	-0.0193756	1	rs145244672	rs145244672	Causal
PHF19	-0.0193344	-0.0193344	1	rs72758135	rs72758135	Causal
CTBP1	-0.0193027	-0.0397192	0.485978	rs1265922	rs6835521	Causal
SLC44A5	-0.0192508	-0.0192508	1	rs4141466	rs4141466	Causal
SDCCAG8	-0.0192317	-0.0320354	0.600327	rs3897821	rs143546376	Causal
BAHCC1	-0.0192232	-0.0192232	1	rs11652589	rs11652589	Causal
MKRN1	-0.019207	-0.0368352	0.521431	rs80206917	rs11971702	Causal
ZCCHC4	-0.0191945	-0.025691	0.747129	rs56203712	rs34811474	Causal
MIR4519	-0.0191753	-0.0508611	0.377014	rs897984	rs9319587	Causal
ZDHHC3	-0.019165	-0.0554332	0.345732	rs17368353	rs10514710	Causal
SCN8A	-0.0191462	-0.020181	0.948725	rs115692430	rs200768826	Causal
FAM184A	-0.0191308	-0.0460322	0.415596	rs6934752	rs2558	Causal
DIAPH3-AS1	-0.0191261	-0.0274443	0.696905	rs17057528	rs9563769	Causal
LIN28B-AS1	-0.0191178	-0.0237498	0.804969	rs12207399	rs160593	Causal
BMPR2	-0.0191082	-0.0407908	0.468443	rs112972072	rs71425958	Causal
HMG20A	-0.0190943	-0.0190943	1	rs8032071	rs34981488	Causal
ABLIM3	-0.0190098	-0.0190098	1	rs2918268	rs2918268	Causal
LINC02248	-0.0190057	-0.0210781	0.901679	rs1593612	rs11634155	Causal
ADSL	-0.0189607	-0.0382419	0.495809	rs17001863	rs62236842	Causal
CXXC5	-0.0189547	-0.0189547	1	rs356450	rs356450	Causal
GNE	-0.0189521	-0.0194985	0.971976	rs4878648	rs10758360	Causal
ANKRD42	-0.0188977	-0.0249658	0.756943	rs682713	rs11233600	Causal
DACH1	-0.0188675	-0.0188675	1	rs151199589	rs151199589	Causal
RNF157	-0.0187614	-0.0187614	1	rs7221261	rs10512608	Causal
PRKN	-0.018729	-0.018729	1	rs7769048	rs36042757	Causal
PTPRN2	-0.0187024	-0.0187024	1	rs10271690	rs10271690	Causal
FHOD3	-0.0186936	-0.0186936	1	rs2644249	rs2644249	Causal
LSM1	-0.0186642	-0.0243053	0.767907	rs3015656	rs148294454	Causal
E2F1	-0.0186515	-0.0186515	1	rs3213176	rs3213176	Causal
RGR	-0.0186188	-0.0186188	1	rs11200945	rs11200945	Causal
LINC02408	-0.0185967	-0.0196376	0.946997	rs79590253	rs12317209	Causal
C1orf21	-0.0185933	-0.0185933	1	rs111694597	rs111694597	Causal
GNRH1	-0.0185759	-0.0198013	0.938115	rs6185	rs13261573	Causal
SOX2-OT	-0.0185279	-0.0185279	1	rs78648766	rs78648766	Causal
RORA	-0.0184252	-0.0184252	1	rs11635314	rs11635314	Causal
YTHDC1	-0.0183928	-0.0183928	1	rs72651910	rs72651910	Causal
GTF3C4	-0.0183828	-0.0316001	0.581733	rs3851546	rs10118804	Causal
INVS	-0.0183699	-0.0302028	0.608218	rs7864494	rs10989049	Causal
ZNF358	-0.0183594	-0.0183594	1	rs11555037	rs11555037	Causal
DOK6	-0.018304	-0.018304	1	rs79451293	rs79451293	Causal
NUBPL	-0.0182834	-0.0182834	1	rs1952896	rs1952896	Causal
ILF3	-0.0181757	-0.0393864	0.461472	rs892087	rs8107037	Causal
CALR3	-0.018171	-0.0365276	0.497461	rs12461149	rs73511172	Causal
KCNC2	-0.0181266	-0.0184952	0.980067	rs11180344	rs1526814	Causal
CELF4	-0.018124	-0.018124	1	rs17670413	rs17670413	Causal
NDUFAF6	-0.0180958	-0.0180958	1	rs2467674	rs2467674	Causal
TP53INP1	-0.0180958	-0.0180958	1	rs2253173	rs2467674	Causal
PTPRS	-0.0180676	-0.0180676	1	rs116855522	rs116855522	Causal
IGF2BP3	-0.0180197	-0.0180197	1	rs35319316	rs35319316	Causal
TEKT3	-0.0179558	-0.019506	0.920526	rs230893	rs230961	Causal
CNNM4	-0.0179282	-0.0337414	0.531341	rs55674661	rs2314651	Causal
TBC1D22A	-0.0179229	-0.0179229	1	rs8139696	rs8139696	Causal
SAMD10	-0.0178951	-0.0365692	0.489349	rs116165844	rs76766334	Causal
FEZ1	-0.0178559	-0.0183633	0.972366	rs2702010	rs2847678	Causal
FEZ1	-0.0178559	-0.0183633	0.972366	rs2702010	rs2847678	Causal
PRKN	-0.017841	-0.017841	1	rs9347580	rs9347580	Causal
KANSL1L	-0.0178182	-0.0315655	0.564483	rs12612970	rs2102470	Causal
FUT11	-0.0177813	-0.0340351	0.52244	rs4746148	rs7098444	Causal
MAN2A2	-0.0177799	-0.0637349	0.278966	rs1266490	rs11073966	Causal
VOPP1	-0.0177667	-0.0177667	1	rs79417970	rs79417970	Causal
TRIM66	-0.0177546	-0.029322	0.605506	rs10840103	rs10840042	Causal
C10orf55	-0.0177079	-0.0340351	0.520284	rs2227575	rs7098444	Causal
GLYATL2	-0.0177064	-0.0234676	0.754506	rs117149300	rs11229598	Causal
AREL1	-0.0177057	-0.0359822	0.492069	rs12434356	rs12891131	Causal
PCDH15	-0.017703	-0.017703	1	rs7913587	rs7913587	Causal
GSS	-0.0176981	-0.0278294	0.635952	rs6088658	rs633784	Causal
ANKRD23	-0.0176901	-0.0337414	0.524285	rs1320149	rs2314651	Causal
ANKRD39	-0.0176901	-0.0337414	0.524285	rs11897786	rs2314651	Causal
CNNM3	-0.0176901	-0.0337414	0.524285	rs7608621	rs2314651	Causal
FREM1	-0.0176758	-0.0176758	1	rs10961698	rs10961698	Causal
CCDC17	-0.0176631	-0.0423473	0.417102	rs3014246	rs499600	Causal
GPBP1L1	-0.0176631	-0.0423473	0.417102	rs1135850	rs499600	Causal
NASP	-0.0176631	-0.0423473	0.417102	rs3014249	rs499600	Causal
LINC02841	-0.0176305	-0.0176305	1	rs12973240	rs12973240	Causal
SPON2	-0.017616	-0.0397192	0.443514	rs1250103	rs6835521	Causal
ZSWIM8-AS1	-0.0176052	-0.0340351	0.517265	rs2271271	rs7098444	Causal
DUSP3	-0.0175707	-0.0292561	0.600582	rs62078607	rs573345854	Causal
LRIT1	-0.0175504	-0.0186188	0.942622	rs36094859	rs11200945	Causal
MYO5B	-0.0175303	-0.0175303	1	rs117785120	rs117785120	Causal
CFAP100	-0.01746	-0.01746	1	rs73206891	rs73206891	Causal
LINC00276	-0.0173819	-0.0173819	1	rs79842028	rs79842028	Causal
SPHKAP	-0.0173677	-0.0173677	1	rs6738768	rs6738768	Causal
LINC02285	-0.0172881	-0.0251814	0.686544	rs1537761	rs72702959	Causal
SP5	-0.0172621	-0.0192968	0.894557	rs2287109	rs7582430	Causal
PRPF6	-0.0172459	-0.0365692	0.471596	rs147176547	rs76766334	Causal
EGLN2	-0.0172405	-0.0401294	0.429623	rs2644916	rs10408411	Causal
UST	-0.0172283	-0.0172283	1	rs4897051	rs4897051	Causal
SHC2	-0.0171519	-0.0171519	1	rs66783016	rs66783016	Causal
TAOK1	-0.0171382	-0.0526203	0.325695	rs7210089	rs8614	Causal
NOP14	-0.0171281	-0.0365099	0.469136	rs3021146	rs732859	Causal
TMEM52B	-0.0170556	-0.0220967	0.771861	rs11053654	rs10845056	Causal
LARGE1	-0.0170058	-0.0170058	1	rs537560389	rs537560389	Causal
LETM2	-0.0169996	-0.0243053	0.699418	rs61164234	rs148294454	Causal
KIAA1614	-0.0169874	-0.0436272	0.389377	rs3795502	rs3737061	Causal
CYP2T1P	-0.0169729	-0.0401294	0.422955	rs11668644	rs10408411	Causal
TGFB1	-0.0169664	-0.0169664	1	rs75621460	rs75621460	Causal
KNTC1	-0.0169106	-0.0371975	0.454617	rs3803005	rs11616059	Causal
ELK3	-0.0168801	-0.0168801	1	rs12307056	rs12307056	Causal
C6	-0.0168763	-0.0168763	1	rs918608	rs918608	Causal
NFYC	-0.0168556	-0.0265609	0.634602	rs6671172	rs78737700	Causal
HLA-DQA1	-0.0168451	-0.0193756	0.8694	rs34857804	rs145244672	Causal
DCLK1	-0.0168429	-0.0168429	1	rs9531100	rs9531100	Causal
STK24	-0.0168093	-0.031889	0.527121	rs9517310	rs9517299	Causal
PLAU	-0.016769	-0.0340351	0.492697	rs4065	rs7098444	Causal
NSD3	-0.0167458	-0.0243053	0.688977	rs74302890	rs148294454	Causal
GABRB2	-0.0167323	-0.0167323	1	rs6896537	rs6875709	Causal
LNC-LBCS	-0.016726	-0.0424303	0.394199	rs1155100	rs10484640	Causal
KCTD9	-0.0167199	-0.0198013	0.844384	rs17053711	rs13261573	Causal
DCLRE1B	-0.0166991	-0.0379544	0.439978	rs11552449	rs7526209	Causal
STAT6	-0.0166888	-0.0372962	0.447466	rs35140931	rs17547610	Causal
ANKRD36	-0.0166016	-0.0337414	0.492023	rs6718164	rs2314651	Causal
DUSP6	-0.0165849	-0.0204929	0.809299	rs796049	rs797091	Causal
SRD5A1	-0.016573	-0.0211832	0.782363	rs4702379	rs3756423	Causal
PLCH1	-0.0165675	-0.0434115	0.381638	rs4234307	rs4600855	Causal
TMEM69	-0.0165247	-0.0423473	0.390219	rs61784795	rs499600	Causal
AP4B1	-0.0165184	-0.0379544	0.435217	rs7513707	rs7526209	Causal
BMT2	-0.0165132	-0.0286647	0.576082	rs79394592	rs56259430	Causal
HLA-DQA1	-0.0164987	-0.0195377	0.844453	rs570325373	rs6910879	Causal
GLCCI1	-0.0164971	-0.0164971	1	rs17142554	rs17142554	Causal
TCF7L1-IT1	-0.0164877	-0.0378638	0.435447	rs2568206	rs6547600	Causal
DNAH10	-0.0164503	-0.0164503	1	rs79478560	rs79478560	Causal
PRRG2	-0.0164361	-0.044632	0.368258	rs10414207	rs10417973	Causal
RBFA	-0.0164361	-0.0442742	0.371233	rs9952181	rs3744877	Causal
TXNL4A	-0.0164361	-0.0442742	0.371233	rs112271335	rs3744877	Causal
SGMS1	-0.0164282	-0.035219	0.466458	rs61858108	rs61857062	Causal
PRSS35	-0.0164212	-0.0528274	0.310847	rs78675001	rs12202798	Causal
ILF3-DT	-0.0164196	-0.0393864	0.416884	rs4804514	rs8107037	Causal
MOCS3	-0.0164011	-0.0339823	0.482636	rs2426215	rs2426212	Causal
HIPK1-AS1	-0.016391	-0.0497453	0.329498	rs2476598	rs10732635	Causal
DDX31	-0.0163586	-0.0316001	0.517676	rs9785276	rs10118804	Causal
KCTD6	-0.0163556	-0.0213212	0.767103	rs11130651	rs12637167	Causal
ZC3H12C	-0.016332	-0.016332	1	rs7117957	rs7117957	Causal
HLA-DQB1	-0.0163183	-0.0193756	0.842208	rs41544112	rs145244672	Causal
HLA-DRB6	-0.0163183	-0.0193756	0.842208	rs115070742	rs145244672	Causal
STK17B	-0.0162451	-0.0254033	0.639487	rs72919164	rs11681259	Causal
TANC1	-0.0162391	-0.0162391	1	rs55863936	rs55863936	Causal
ZNRD2	-0.0162334	-0.0329157	0.493182	rs1194104	rs10896012	Causal
DKK3	-0.0162325	-0.0162325	1	rs10831712	rs10831712	Causal
RPS6KA1	-0.0162121	-0.0162121	1	rs76845311	rs76845311	Causal
TEX45	-0.016152	-0.0183594	0.87977	rs3826735	rs11555037	Causal
RREB1	-0.016141	-0.0275161	0.586603	rs55792466	rs7744696	Causal
HLA-DRA	-0.0161079	-0.0195377	0.824452	rs116529593	rs6910879	Causal
NEBL	-0.0160989	-0.0160989	1	rs11012473	rs11012473	Causal
TEX15	-0.016098	-0.0599114	0.268697	rs323362	rs2725371	Causal
HOMEZ	-0.0160901	-0.0360035	0.446904	rs34529371	rs45528934	Causal
TEX2	-0.0160704	-0.0160704	1	rs76167196	rs76167196	Causal
HLA-DRB5	-0.0160685	-0.019744	0.81384	rs572132946	rs181133225	Causal
MUTYH	-0.0160565	-0.0423473	0.379163	rs3219489	rs499600	Causal
TOE1	-0.0160565	-0.0423473	0.379163	rs3219463	rs499600	Causal
PARD3B	-0.0160254	-0.0160254	1	rs12622352	rs12622352	Causal
PABPN1L	-0.016023	-0.0452401	0.354177	rs889753	rs12598981	Causal
PRR16	-0.0160163	-0.0604467	0.264965	rs6880134	rs6869780	Causal
FGFR1	-0.0160118	-0.0243053	0.65878	rs78403306	rs148294454	Causal
PRR12	-0.0159985	-0.044632	0.358454	rs77535345	rs10417973	Causal
WDFY1	-0.0159965	-0.0468352	0.341549	rs840361	rs12694625	Causal
POM121C	-0.0159825	-0.0159825	1	rs376214382	rs376214382	Causal
STMN3	-0.0159382	-0.0424292	0.375642	rs112604138	rs4809221	Causal
ZNF335	-0.0159231	-0.0159231	1	rs4812980	rs11696623	Causal
ANK3	-0.0159047	-0.0159047	1	rs10761480	rs10761480	Causal
PCIF1	-0.0158585	-0.0159231	0.99594	rs11696196	rs11696623	Causal
JAM3	-0.0158453	-0.0244088	0.649166	rs34478348	rs12805143	Causal
GLS	-0.0157815	-0.0157815	1	rs12185688	rs12185688	Causal
LINC01124	-0.0157706	-0.0192968	0.817267	rs7563812	rs7582430	Causal
FAM200B	-0.0157558	-0.0358876	0.439031	rs34599140	rs4698415	Causal
CADM2	-0.0157342	-0.0157342	1	rs7626127	rs7626127	Causal
HLA-DQA1	-0.0156875	-0.0211235	0.742658	rs115711192	rs575662827	Causal
AGAP1	-0.015682	-0.015682	1	rs61003070	rs61003070	Causal
SERHL	-0.0156624	-0.0156624	1	rs1056566	rs1056566	Causal
HMGCL	-0.0156554	-0.0373568	0.419079	rs2473375	rs12403834	Causal
DIAPH1	-0.0156544	-0.0425911	0.367551	rs200183946	rs2306339	Causal
DIAPH1-AS1	-0.0156544	-0.0425911	0.367551	rs200183946	rs2306339	Causal
ZNF876P	-0.0156277	-0.0321054	0.486764	rs12649745	rs9996597	Causal
PTPRG	-0.0156262	-0.0156262	1	rs4688636	rs4688636	Causal
CCDC198	-0.0156105	-0.0353389	0.441738	rs1152517	rs8008177	Causal
LINC02607	-0.0155937	-0.0573719	0.2718	rs77811559	rs12760039	Causal
SIRPB1	-0.0155851	-0.0155851	1	rs71328072	rs71328072	Causal
BTBD18	-0.015581	-0.0487327	0.319723	rs56392705	rs527528	Causal
FBXL19-AS1	-0.0155796	-0.0508611	0.306316	rs9319588	rs9319587	Causal
CNNM3-DT	-0.015576	-0.0337414	0.461629	rs62152790	rs2314651	Causal
CEP192	-0.0155545	-0.0155545	1	rs8097125	rs8097125	Causal
SPATS2L	-0.0155237	-0.0248957	0.623549	rs79708455	rs12464359	Causal
LLGL2	-0.0155166	-0.0422016	0.367679	rs35199943	rs59882199	Causal
MYO18A	-0.015504	-0.0526203	0.294639	rs55902508	rs8614	Causal
SGCZ	-0.0154916	-0.0475551	0.32576	rs13257860	rs13261471	Causal
NAALADL2	-0.0154576	-0.0154576	1	rs141637405	rs141637405	Causal
ICA1L	-0.0154478	-0.0407908	0.378707	rs4675294	rs71425958	Causal
PTPRN2	-0.0154204	-0.0154204	1	rs12531243	rs10949658	Causal
STAT1	-0.0153849	-0.0157815	0.97487	rs2066793	rs12185688	Causal
CTF1	-0.0153671	-0.0508611	0.302138	rs1046276	rs9319587	Causal
ZEB2	-0.0152955	-0.033843	0.451954	rs3806475	rs12996668	Causal
RIMS1	-0.0152847	-0.0152847	1	rs1546914	rs1546914	Causal
ROCK2	-0.0152601	-0.023703	0.643806	rs12475086	rs77026478	Causal
AFTPH	-0.01525	-0.0163423	0.933161	rs17700924	rs72812094	Causal
EIF5A2	-0.0152258	-0.03267	0.466049	rs2271998	rs73169730	Causal
NEAT1	-0.0151707	-0.0329157	0.460894	rs1075692	rs10896012	Causal
ZNF12	-0.0151632	-0.0432929	0.350247	rs3801037	rs2462658	Causal
TMED11P	-0.0151584	-0.0397192	0.38164	rs13118508	rs6835521	Causal
CREBL2	-0.0151551	-0.0151551	1	rs12831831	rs12831831	Causal
PDE1A	-0.0151437	-0.0151437	1	rs34053285	rs34053285	Causal
SGIP1	-0.0151431	-0.0176019	0.860315	rs61798704	rs61797261	Causal
PEAK1	-0.0151246	-0.0190943	0.792101	rs55716459	rs34981488	Causal
MAST2	-0.0151027	-0.0423473	0.356639	rs6690386	rs499600	Causal
DNM2	-0.0151018	-0.0393864	0.383427	rs2278444	rs8107037	Causal
RAB4B	-0.0150877	-0.0401294	0.375976	rs7249450	rs10408411	Causal
LARGE1	-0.0150823	-0.0150823	1	rs62225403	rs62225403	Causal
LARGE-AS1	-0.0150823	-0.0150823	1	rs62225403	rs62225403	Causal
KLC1	-0.0150528	-0.039777	0.378429	rs3212038	rs2006281	Causal
XRCC3	-0.0150528	-0.039777	0.378429	rs3212038	rs2006281	Causal
NCAPD3	-0.0150481	-0.0244088	0.616505	rs11607699	rs12805143	Causal
KCTD1	-0.014926	-0.014926	1	rs111814786	rs111814786	Causal
ADGRF4	-0.014923	-0.014923	1	rs871654	rs871653	Causal
PINX1	-0.0149228	-0.0319086	0.467672	rs17711777	rs13256420	Causal
MIDN	-0.0149191	-0.0149191	1	rs11084891	rs11084891	Causal
ERICH2	-0.01491	-0.0192968	0.77267	rs4668317	rs7582430	Causal
UMAD1	-0.0149093	-0.0164971	0.903755	rs12537819	rs17142554	Causal
CCDC96	-0.0148955	-0.0505642	0.294586	rs871134	rs6816882	Causal
FAHD2B	-0.0148766	-0.0337414	0.440901	rs147890593	rs2314651	Causal
ARHGEF37	-0.0148518	-0.0256688	0.578594	rs72828313	rs72840216	Causal
PLD5	-0.0148496	-0.0148496	1	rs181307029	rs181307029	Causal
PITHD1	-0.0148356	-0.0373568	0.397132	rs10917425	rs12403834	Causal
ASB3	-0.0148244	-0.0241957	0.612685	rs4672481	rs13420695	Causal
ASB3	-0.0148244	-0.0241957	0.612685	rs4672481	rs13420695	Causal
SLC5A11	-0.0148152	-0.0368166	0.402406	rs8058764	rs7188873	Causal
WDR59	-0.0148138	-0.0148138	1	rs186999247	rs186999247	Causal
MCL1	-0.0148025	-0.0701305	0.211071	rs16837903	rs9436127	Causal
MCL1	-0.0148025	-0.0701305	0.211071	rs16837903	rs9436127	Causal
ZNF345	-0.0147981	-0.0147981	1	rs11672037	rs11672037	Causal
ZNF829	-0.0147981	-0.0147981	1	rs11672037	rs11672037	Causal
MDH1	-0.0147902	-0.0337747	0.437906	rs4671518	rs6710230	Causal
CHERP	-0.0147836	-0.0365276	0.404723	rs74401365	rs73511172	Causal
KNDC1	-0.0147769	-0.0299057	0.494115	rs12259153	rs2474343	Causal
ADAMTSL4	-0.0147718	-0.0701305	0.210633	rs4971020	rs9436127	Causal
SCAT8	-0.014756	-0.0412946	0.357334	rs4710440	rs961518	Causal
PHF3	-0.0147408	-0.0412946	0.356967	rs4710438	rs961518	Causal
SYT16	-0.0147247	-0.0147247	1	rs8015283	rs8015283	Causal
ELOA-AS1	-0.0147101	-0.0373568	0.393772	rs7514394	rs12403834	Causal
ADARB1	-0.0146786	-0.0146786	1	rs422870	rs399185	Causal
HABP2	-0.0146405	-0.0491626	0.297797	rs2419842	rs3127092	Causal
ATP2B2	-0.014628	-0.014628	1	rs4684700	rs4684700	Causal
HSP90AB1	-0.0146206	-0.0146206	1	rs9472238	rs3757283	Causal
SLC35B2	-0.0146206	-0.0146206	1	rs1875324	rs3757283	Causal
TDRD15	-0.0146078	-0.0471435	0.309858	rs2115838	rs1469513	Causal
URM1	-0.0146012	-0.0402519	0.362746	rs2286814	rs113132247	Causal
PACRG	-0.0145851	-0.018729	0.778741	rs68144677	rs36042757	Causal
DRAIC	-0.014524	-0.014524	1	rs6494803	rs6416492	Causal
SETBP1	-0.0145141	-0.0371998	0.390165	rs1868755	rs72902653	Causal
HLA-DRB1	-0.0145104	-0.019744	0.734927	rs71540412	rs181133225	Causal
RIMS3	-0.0145035	-0.0265609	0.546046	rs7368217	rs78737700	Causal
PXMP4	-0.0144991	-0.0186515	0.777366	rs73093437	rs3213176	Causal
JMJD6	-0.0144541	-0.0278433	0.519124	rs149315086	rs9905482	Causal
USP20	-0.0144498	-0.0348962	0.41408	rs1108534	rs2181292	Causal
SLC66A2	-0.0144497	-0.0442742	0.326368	rs2012687	rs3744877	Causal
SEH1L	-0.0144495	-0.0155545	0.928959	rs2902856	rs8097125	Causal
LINC02450	-0.0144483	-0.0216062	0.668713	rs7978127	rs61926683	Causal
FIZ1	-0.0144399	-0.0258452	0.558707	rs693289	rs310468	Causal
PDE4B	-0.0144259	-0.0144259	1	rs55824844	rs35185259	Causal
SNRPA	-0.0144256	-0.0401294	0.359478	rs2607415	rs10408411	Causal
PNPLA6	-0.0144072	-0.0183594	0.784733	rs10417594	rs11555037	Causal
C20orf204	-0.0143788	-0.0365692	0.393195	rs76145129	rs76766334	Causal
SORBS1	-0.0143574	-0.0143574	1	rs35348091	rs35348091	Causal
HLA-DQB1-AS1	-0.014347	-0.0193756	0.740468	rs28703037	rs145244672	Causal
HSD3B7	-0.0143458	-0.0508611	0.282059	rs9938550	rs9319587	Causal
PLTP	-0.0143276	-0.0159231	0.899798	rs373843106	rs11696623	Causal
KLF7	-0.0142872	-0.0142872	1	rs60818447	rs60818447	Causal
CBFA2T3	-0.0142803	-0.0452401	0.315655	rs2272439	rs12598981	Causal
MRPL44	-0.0141745	-0.0468352	0.302646	rs1142417	rs12694625	Causal
EFR3A	-0.014155	-0.019328	0.732358	rs952376	rs10086961	Causal
ID4	-0.014116	-0.0146676	0.962397	rs9465545	rs12526762	Causal
LINC02162	-0.014099	-0.0291279	0.484039	rs4866447	rs200429011	Causal
SIRPD	-0.0140768	-0.0155851	0.903225	rs74181592	rs71328072	Causal
ASXL3	-0.0140455	-0.0339463	0.413757	rs12957087	rs1493912	Causal
SLC35G3	-0.0140416	-0.0329446	0.426219	rs7208407	rs11653713	Causal
HDAC5	-0.0140411	-0.0292561	0.479938	rs9913925	rs573345854	Causal
DHDDS	-0.0140371	-0.0162121	0.865842	rs3127011	rs76845311	Causal
PIPOX	-0.0139927	-0.0526203	0.265918	rs112751772	rs8614	Causal
LINC01551	-0.0139562	-0.0253305	0.550964	rs1955441	rs1748648	Causal
MCOLN1	-0.0139296	-0.0183594	0.75872	rs11880842	rs11555037	Causal
AXIN1	-0.013919	-0.013919	1	rs17136255	rs17136255	Causal
QTRT2	-0.0139007	-0.0385744	0.36036	rs1872575	rs4646996	Causal
MCOLN2	-0.0138963	-0.0382064	0.363717	rs6681025	rs12409566	Causal
CDCA2	-0.0138795	-0.0198013	0.700942	rs35698191	rs13261573	Causal
TMEM168	-0.0138587	-0.0286647	0.483475	rs78153815	rs56259430	Causal
FRMD6	-0.0138506	-0.0138506	1	rs4898698	rs4898698	Causal
FRMD6-AS2	-0.0138506	-0.0138506	1	rs4898698	rs4898698	Causal
CPNE7	-0.0138493	-0.0480027	0.288511	rs35251956	rs3114881	Causal
ADGRF2	-0.0138483	-0.014923	0.927987	rs57074415	rs871653	Causal
TFAP2B	-0.0138325	-0.0322668	0.42869	rs62405438	rs9473924	Causal
LDLRAD2	-0.0138168	-0.0138168	1	rs116661462	rs116661462	Causal
LIN28A	-0.0138114	-0.0162121	0.851922	rs9438623	rs76845311	Causal
ARVCF	-0.0137861	-0.0137861	1	rs165849	rs165849	Causal
CCDC191	-0.0137809	-0.0385744	0.357256	rs6438180	rs4646996	Causal
PSMC3	-0.0137795	-0.055204	0.249611	rs2242511	rs7951979	Causal
TAFA2	-0.0137337	-0.0137337	1	rs71465148	rs34162598	Causal
USP15	-0.0137337	-0.0137337	1	rs7973386	rs34162598	Causal
HLA-DQB1	-0.0137061	-0.0211235	0.648857	rs75128960	rs575662827	Causal
COMT	-0.0136597	-0.0137861	0.99083	rs165599	rs165849	Causal
RNF217	-0.0136542	-0.0136542	1	rs77906933	rs77906933	Causal
AP1S3	-0.0136411	-0.0468352	0.291257	rs647138	rs12694625	Causal
SPDYE5	-0.013617	-0.0159825	0.851989	rs62477722	rs376214382	Causal
TSBP1	-0.0135912	-0.0195377	0.69564	rs7750286	rs6910879	Causal
GPC5	-0.0135873	-0.0135873	1	rs1933192	rs1933192	Causal
GPC5-AS1	-0.0135873	-0.0135873	1	rs1933192	rs1933192	Causal
ODC1	-0.0135866	-0.0135866	1	rs2302615	rs2302615	Causal
EXOSC7	-0.0135818	-0.0554332	0.245012	rs10865936	rs10514710	Causal
NOX3	-0.0135773	-0.0243517	0.557551	rs1016259	rs9480155	Causal
FAM230B	-0.0135744	-0.0135744	1	rs150106339	rs150106339	Causal
CARF	-0.0135708	-0.0407908	0.332692	rs188409771	rs71425958	Causal
WDR12	-0.0135708	-0.0407908	0.332692	rs188409771	rs71425958	Causal
MIR5700	-0.0135637	-0.0255318	0.531246	rs75258105	rs4761628	Causal
PDCD10	-0.0135636	-0.0365817	0.370777	rs12494861	rs4552347	Causal
HTT	-0.0135608	-0.0365099	0.371429	rs59613878	rs732859	Causal
POLR3D	-0.0135458	-0.0198697	0.681735	rs34392777	rs13282783	Causal
FEZF1	-0.0135432	-0.0599464	0.225922	rs58938116	rs3757540	Causal
FEZF1-AS1	-0.0135432	-0.0599464	0.225922	rs58938116	rs3757540	Causal
QTRT1	-0.013503	-0.0393864	0.342834	rs11085744	rs8107037	Causal
C6orf163	-0.013499	-0.0425765	0.317053	rs242290	rs2300905	Causal
RUNDC3A	-0.0134968	-0.0196922	0.685388	rs113221336	rs78965384	Causal
SERPINI1	-0.0134409	-0.0365817	0.367422	rs7646407	rs4552347	Causal
PMS2P3	-0.013416	-0.0159825	0.839418	rs113761643	rs376214382	Causal
ESRP1	-0.0133901	-0.049542	0.270277	rs62523409	rs11998578	Causal
ERP44	-0.0133514	-0.0302028	0.442056	rs7044219	rs10989049	Causal
KIAA1143	-0.0132689	-0.0554332	0.239367	rs9870634	rs10514710	Causal
ZNF501	-0.0132689	-0.0554332	0.239367	rs2009473	rs10514710	Causal
STX6	-0.0132678	-0.0436272	0.304117	rs12565758	rs3737061	Causal
CTU2	-0.0132573	-0.0447055	0.296547	rs6500490	rs9925171	Causal
NYAP2	-0.013229	-0.0175968	0.751785	rs961651	rs10498185	Causal
LINC01739	-0.0131767	-0.0139457	0.944862	rs6678599	rs2026788	Causal
PSAP	-0.0131419	-0.0337031	0.38993	rs74234126	rs12259819	Causal
LINC01239	-0.0130906	-0.0345026	0.379409	rs509080	rs10733380	Causal
SERTAD4	-0.0130423	-0.0214453	0.608167	rs656312	rs910110	Causal
GALNTL6	-0.0130242	-0.0130242	1	rs11737811	rs11737811	Causal
KIF6	-0.0129532	-0.0129532	1	rs716953	rs716953	Causal
CXXC5-AS1	-0.012929	-0.0189547	0.682101	rs10447226	rs356450	Causal
ASNS	-0.0129158	-0.0181541	0.711455	rs6959868	rs1229435	Causal
COL21A1	-0.0129117	-0.0409862	0.315026	rs7775847	rs1535612	Causal
TBC1D20	-0.0128857	-0.0128857	1	rs6052005	rs6052005	Causal
FHIT	-0.0128768	-0.0128768	1	rs169913	rs169913	Causal
FUCA1	-0.0128541	-0.0373568	0.34409	rs35993651	rs12403834	Causal
VWDE	-0.0128496	-0.0258524	0.497036	rs62448593	rs13232817	Causal
CDK17	-0.0128146	-0.0168801	0.759155	rs35467779	rs12307056	Causal
HYDIN	-0.0128131	-0.0499227	0.25666	rs11647627	rs1007634	Causal
GOLPH3L	-0.0128007	-0.0701305	0.182527	rs149026128	rs9436127	Causal
UFL1	-0.0127887	-0.0228929	0.558633	rs9486467	rs6941258	Causal
FBXW2	-0.0127852	-0.0193344	0.661268	rs10985038	rs72758135	Causal
UNC79	-0.0127684	-0.0127684	1	rs60283171	rs60283171	Causal
FHL5	-0.0126863	-0.0228929	0.55416	rs2971602	rs6941258	Causal
CDH23	-0.0126681	-0.0126681	1	rs3998530	rs3998530	Causal
SLC9A9	-0.0126541	-0.0372013	0.340152	rs1900642	rs6440204	Causal
GMPPA	-0.0126286	-0.0328356	0.384601	rs1806933	rs4674407	Causal
ALDH16A1	-0.012625	-0.044632	0.282869	rs140005264	rs10417973	Causal
MED26	-0.0126113	-0.0365276	0.345253	rs139785426	rs73511172	Causal
RNF166	-0.0125918	-0.0447055	0.281661	rs880233	rs9925171	Causal
ANO10	-0.0125682	-0.041141	0.30549	rs78301985	rs9856170	Causal
SNRK	-0.0125682	-0.041141	0.30549	rs78301985	rs9856170	Causal
LTBP2	-0.0125635	-0.0359822	0.349159	rs4903247	rs12891131	Causal
RCN1	-0.0125535	-0.0125535	1	rs1806181	rs1806181	Causal
CEMIP	-0.0125523	-0.0434912	0.288618	rs925110	rs117422098	Causal
SPEG	-0.0125345	-0.0328356	0.381736	rs4674406	rs4674407	Causal
CACNB2	-0.0125045	-0.0125045	1	rs59713597	rs59713597	Causal
FANCL	-0.0124807	-0.0224697	0.555444	rs848286	rs2717034	Causal
CNR2	-0.0124563	-0.0373568	0.33344	rs3123557	rs12403834	Causal
EHBP1L1	-0.0124398	-0.0329157	0.377929	rs1151517	rs10896012	Causal
HIVEP3	-0.0124317	-0.0124317	1	rs4083497	rs4083497	Causal
ZBED4	-0.012424	-0.0175208	0.709098	rs5770758	rs116836187	Causal
EPN3	-0.0124109	-0.0463878	0.267546	rs2306002	rs9904819	Causal
LINC01567	-0.0124086	-0.0368166	0.337038	rs72768616	rs7188873	Causal
FRMD4A	-0.0124056	-0.0124056	1	rs4750458	rs4750458	Causal
ZNF660	-0.0123899	-0.0554332	0.223511	rs13319803	rs10514710	Causal
SMIM7	-0.0123795	-0.0365276	0.338909	rs10425272	rs73511172	Causal
LINC01446	-0.0123689	-0.0199814	0.619022	rs12216690	rs6974321	Causal
SPATA20	-0.0123103	-0.0463878	0.265378	rs1122634	rs9904819	Causal
RNF40	-0.0123061	-0.0508611	0.241955	rs3747486	rs9319587	Causal
P2RX1	-0.012256	-0.012256	1	rs9909068	rs9909068	Causal
ABCA13	-0.0122537	-0.0122537	1	rs11983883	rs11983883	Causal
METTL26	-0.0122398	-0.052509	0.233099	rs117667029	rs7202316	Causal
SLC39A13	-0.0122379	-0.055204	0.221686	rs61000762	rs7951979	Causal
KRT16	-0.0122257	-0.0122257	1	rs7406899	rs7406899	Causal
FBXO11	-0.0122126	-0.013844	0.882159	rs74371571	rs150200988	Causal
GPR107	-0.0122103	-0.0348962	0.349904	rs4837455	rs2181292	Causal
CDKAL1	-0.012206	-0.012206	1	rs12196595	rs12196595	Causal
AKAP13	-0.0121949	-0.0121949	1	rs79997114	rs79997114	Causal
ANTKMT	-0.0121748	-0.052509	0.231861	rs11540049	rs7202316	Causal
HLA-DRA	-0.0121479	-0.019744	0.615271	rs71565323	rs181133225	Causal
DCAF5	-0.0121279	-0.0121279	1	rs80255237	rs80255237	Causal
ZFHX3	-0.0121215	-0.0121215	1	rs62053189	rs62053189	Causal
HLA-DRB5	-0.0120956	-0.0211235	0.572613	rs117317282	rs575662827	Causal
TTLL12	-0.0120937	-0.0120937	1	rs138936	rs138936	Causal
TTBK1	-0.0120842	-0.0445185	0.271442	rs2651206	rs6941837	Causal
THSD7A	-0.012041	-0.0239444	0.502875	rs6964003	rs2355760	Causal
ELP4	-0.0120391	-0.0125535	0.959022	rs150145046	rs1806181	Causal
SPI1	-0.0120318	-0.055204	0.217952	rs79498485	rs7951979	Causal
KRI1	-0.0120316	-0.0393864	0.305475	rs8113381	rs8107037	Causal
LRBA	-0.0120307	-0.0421131	0.285675	rs17588356	rs556939470	Causal
TMTC2	-0.0120239	-0.0120239	1	rs36083341	rs36083341	Causal
FLT3LG	-0.0120162	-0.044632	0.269228	rs143005749	rs10417973	Causal
CSMD1	-0.0120096	-0.0120096	1	rs1676942	rs1676942	Causal
PPP1R3A	-0.0119965	-0.0234643	0.511268	rs35416165	rs12705896	Causal
DYNLL2	-0.0119882	-0.0388384	0.308669	rs77154762	rs572448084	Causal
SRCAP	-0.0119732	-0.0508611	0.23541	rs9928572	rs9319587	Causal
MR1	-0.0119696	-0.0436272	0.274361	rs11589765	rs3737061	Causal
MACROD2-AS1	-0.0119572	-0.0209369	0.571104	rs7352597	rs16994782	Causal
RNF212B	-0.0119551	-0.0360035	0.332053	rs76611083	rs45528934	Causal
TIAM2	-0.0119315	-0.0119315	1	rs2046460	rs2046460	Causal
HDAC4	-0.0119117	-0.0119117	1	rs62182931	rs62182931	Causal
LINC01114	-0.011909	-0.0339628	0.350647	rs34010017	rs7563613	Causal
CCDC144A	-0.0118981	-0.0118981	1	rs34238100	rs34238100	Causal
NFKBIE	-0.0118861	-0.0146206	0.812971	rs2282151	rs3757283	Causal
ZNF420	-0.0118768	-0.0147981	0.802593	rs73023540	rs11672037	Causal
TCF20	-0.0118469	-0.0118469	1	rs5751245	rs5751245	Causal
MAML3	-0.0118446	-0.0118446	1	rs77048108	rs77048108	Causal
MROH2B	-0.0118207	-0.0168763	0.700434	rs865093	rs918608	Causal
MIR7845	-0.0118091	-0.0142872	0.826555	rs6717413	rs60818447	Causal
NBEA	-0.011786	-0.0436411	0.270066	rs2764024	rs9574408	Causal
LINC00879	-0.0117443	-0.0122185	0.961192	rs9790095	rs73180624	Causal
DLG1	-0.0117249	-0.0117249	1	rs73210543	rs73210543	Causal
SPATA13	-0.0117238	-0.0117238	1	rs73166339	rs73166339	Causal
KLF3	-0.0117105	-0.0287195	0.407755	rs13132853	rs6531639	Causal
LINC01525	-0.011695	-0.0382707	0.305586	rs1289866	rs12144850	Causal
DECR1	-0.0116785	-0.0282636	0.413199	rs117712728	rs73695307	Causal
HAGHL	-0.0116712	-0.052509	0.222271	rs1406813	rs7202316	Causal
BTNL2	-0.0116649	-0.0200408	0.582055	rs3793127	rs28361060	Causal
ETFDH	-0.011662	-0.0434675	0.268293	rs34507326	rs4691524	Causal
C19orf38	-0.0116534	-0.0393864	0.295874	rs34294336	rs8107037	Causal
SLC17A6	-0.0116252	-0.0505802	0.229837	rs7395002	rs6483833	Causal
CCDC78	-0.0116162	-0.052509	0.221223	rs2071950	rs7202316	Causal
C19orf54	-0.0115966	-0.0401294	0.288979	rs2254343	rs10408411	Causal
CUTALP	-0.0115932	-0.0193344	0.599614	rs10985060	rs72758135	Causal
MSH6	-0.0115848	-0.013844	0.836809	rs78888036	rs150200988	Causal
ZNF790-AS1	-0.0115825	-0.0147981	0.782703	rs11670106	rs11672037	Causal
ZNF19	-0.0115416	-0.0499227	0.231189	rs13333985	rs1007634	Causal
MPHOSPH9	-0.0115396	-0.0115396	1	rs3018098	rs2682426	Causal
FBRS	-0.0115063	-0.0508611	0.226229	rs885107	rs9319587	Causal
PIGH	-0.0114778	-0.0114778	1	rs75058942	rs75058942	Causal
FBXL5	-0.011477	-0.0358876	0.319805	rs35461787	rs4698415	Causal
SARDH	-0.011477	-0.011477	1	rs45581441	rs45581441	Causal
ITSN1	-0.0114677	-0.0114677	1	rs2284568	rs2284568	Causal
GRIA1	-0.0114627	-0.0124849	0.918128	rs143976352	rs144839912	Causal
ACOX2	-0.0114523	-0.0213212	0.537133	rs57327048	rs12637167	Causal
CCDC189	-0.0114475	-0.0508611	0.225074	rs3812999	rs9319587	Causal
SOX11	-0.0114293	-0.0175945	0.649591	rs77996007	rs78307667	Causal
CYP2A7	-0.0114207	-0.0401294	0.284596	rs10425185	rs10408411	Causal
ABCC12	-0.0114127	-0.0114127	1	rs74598708	rs74598708	Causal
HS2ST1	-0.0114114	-0.0282337	0.404176	rs80071831	rs12567903	Causal
PITPNM2	-0.0114111	-0.0115396	0.988858	rs2510885	rs2682426	Causal
CHST4	-0.0114072	-0.0499227	0.228498	rs12935725	rs1007634	Causal
CYP2G1P	-0.0114019	-0.0401294	0.284128	rs8106551	rs10408411	Causal
POU3F3	-0.011387	-0.0339628	0.33528	rs4851045	rs7563613	Causal
COMMD1	-0.0113739	-0.0113739	1	rs55677935	rs146396094	Causal
PSMD5	-0.0113558	-0.0193344	0.587338	rs62581707	rs72758135	Causal
KSR2	-0.0113549	-0.0113549	1	rs9651909	rs12818307	Causal
LINC02613	-0.0113438	-0.0113438	1	rs6544163	rs6544163	Causal
EI24	-0.0113407	-0.0183633	0.61757	rs1284352	rs2847678	Causal
HLA-DQA1	-0.0113205	-0.0209922	0.539272	rs9273272	rs575147125	Causal
AFAP1L1	-0.0113155	-0.0190098	0.595243	rs11952673	rs2918268	Causal
CDK5RAP3	-0.0113147	-0.0394654	0.2867	rs72823513	rs1053800	Causal
CC2D2A	-0.0112919	-0.0358876	0.314647	rs2041672	rs4698415	Causal
ABL1	-0.0112836	-0.0466752	0.241748	rs1056171	rs3857984	Causal
LINC02089	-0.0112794	-0.0209888	0.537403	rs74486177	rs2320109	Causal
FAM135B	-0.0112745	-0.0112745	1	rs74689345	rs74689345	Causal
ZNF23	-0.0112738	-0.0499227	0.225825	rs9940485	rs1007634	Causal
PCBP3	-0.0112631	-0.0114486	0.983802	rs71324442	rs8132156	Causal
PRR14	-0.0112622	-0.0508611	0.22143	rs3747481	rs9319587	Causal
HLA-A	-0.0112591	-0.0155449	0.724297	rs3173429	rs9260444	Causal
THBS4-AS1	-0.0112433	-0.0223311	0.503483	rs6861685	rs10062607	Causal
CIAO3	-0.0112429	-0.052509	0.214113	rs9932304	rs7202316	Causal
DSCAM	-0.0112261	-0.0112261	1	rs74972930	rs74972930	Causal
LZTS1	-0.011213	-0.0142607	0.786287	rs148031435	rs6988749	Causal
SELENOF	-0.0112038	-0.0282337	0.396825	rs2753280	rs12567903	Causal
NBN	-0.0111774	-0.0282636	0.395469	rs117336080	rs73695307	Causal
RSPO2	-0.0111745	-0.0118072	0.94641	rs72682226	rs72682272	Causal
LRRC59	-0.0111005	-0.0463878	0.239298	rs2412314	rs9904819	Causal
ADARB2	-0.0110947	-0.0110947	1	rs75221687	rs75221687	Causal
PEX11G	-0.0110687	-0.0183594	0.602892	rs714965	rs11555037	Causal
STT3A	-0.0110661	-0.0183633	0.602617	rs563117	rs2847678	Causal
GAD1	-0.0110646	-0.0192968	0.573391	rs12185692	rs7582430	Causal
TMEM63C	-0.0110562	-0.0110562	1	rs158114	rs158114	Causal
HLA-DQA1	-0.0110197	-0.019744	0.558129	rs28621855	rs181133225	Causal
ACTR5	-0.0109737	-0.0220099	0.498581	rs6071347	rs6071173	Causal
TLE7	-0.0109676	-0.0499227	0.219691	rs7195767	rs1007634	Causal
FARS2	-0.0109619	-0.0109619	1	rs11758527	rs11758527	Causal
ZNF35	-0.0109523	-0.0554332	0.197576	rs73074486	rs10514710	Causal
LMAN2L	-0.010951	-0.0337414	0.324556	rs76653480	rs2314651	Causal
FER1L5	-0.0109372	-0.0337414	0.324148	rs2139406	rs2314651	Causal
ITPKC	-0.0109306	-0.0401294	0.272384	rs4803361	rs10408411	Causal
ZNF461	-0.0109272	-0.0147981	0.738418	rs73038103	rs11672037	Causal
SLCO4A1-AS1	-0.010922	-0.0236657	0.461512	rs6122335	rs3908923	Causal
HLA-DQA2	-0.0108996	-0.0211235	0.515995	rs138296677	rs575662827	Causal
HLA-DQA2	-0.0108996	-0.0211235	0.515995	rs138296677	rs575662827	Causal
AMN	-0.0108868	-0.0425814	0.255669	rs1190226	rs66552230	Causal
CCDC92	-0.0108593	-0.0164503	0.660126	rs9971695	rs79478560	Causal
COX8C	-0.0108531	-0.0127684	0.849992	rs66526709	rs60283171	Causal
UBE2J1	-0.0108441	-0.0119222	0.909575	rs34335615	rs13206633	Causal
KLHL25	-0.0108318	-0.0121949	0.888225	rs146796594	rs79997114	Causal
BTBD7	-0.0108256	-0.0127684	0.847839	rs8023045	rs60283171	Causal
PCDHGA10	-0.010809	-0.0425911	0.253785	rs2233613	rs2306339	Causal
PCDHGA1	-0.010809	-0.0425911	0.253785	rs2233613	rs2306339	Causal
PCDHGA11	-0.010809	-0.0425911	0.253785	rs2233613	rs2306339	Causal
PCDHGA12	-0.010809	-0.0425911	0.253785	rs2233613	rs2306339	Causal
PCDHGA2	-0.010809	-0.0425911	0.253785	rs2233613	rs2306339	Causal
PCDHGA3	-0.010809	-0.0425911	0.253785	rs2233613	rs2306339	Causal
PCDHGA4	-0.010809	-0.0425911	0.253785	rs2233613	rs2306339	Causal
PCDHGA5	-0.010809	-0.0425911	0.253785	rs2233613	rs2306339	Causal
PCDHGA6	-0.010809	-0.0425911	0.253785	rs2233613	rs2306339	Causal
PCDHGA7	-0.010809	-0.0425911	0.253785	rs2233613	rs2306339	Causal
PCDHGA8	-0.010809	-0.0425911	0.253785	rs2233613	rs2306339	Causal
PCDHGA9	-0.010809	-0.0425911	0.253785	rs2233613	rs2306339	Causal
PCDHGB1	-0.010809	-0.0425911	0.253785	rs2233613	rs2306339	Causal
PCDHGB2	-0.010809	-0.0425911	0.253785	rs2233613	rs2306339	Causal
PCDHGB3	-0.010809	-0.0425911	0.253785	rs2233613	rs2306339	Causal
PCDHGB4	-0.010809	-0.0425911	0.253785	rs2233613	rs2306339	Causal
PCDHGB5	-0.010809	-0.0425911	0.253785	rs2233613	rs2306339	Causal
PCDHGB6	-0.010809	-0.0425911	0.253785	rs2233613	rs2306339	Causal
PCDHGB7	-0.010809	-0.0425911	0.253785	rs2233613	rs2306339	Causal
PCDHGC3	-0.010809	-0.0425911	0.253785	rs2233613	rs2306339	Causal
PCDHGC4	-0.010809	-0.0425911	0.253785	rs2233613	rs2306339	Causal
PCDHGC5	-0.010809	-0.0425911	0.253785	rs2233613	rs2306339	Causal
ZNRF1	-0.0108068	-0.0148138	0.729504	rs149485219	rs186999247	Causal
PM20D1	-0.0107985	-0.0491513	0.2197	rs11240574	rs1342062	Causal
EME1	-0.0107931	-0.0463878	0.232672	rs35119984	rs9904819	Causal
MRPL27	-0.0107931	-0.0463878	0.232672	rs12451617	rs9904819	Causal
TMOD2	-0.0107856	-0.0409079	0.263656	rs9635308	rs4775950	Causal
RGMA	-0.0107709	-0.0107709	1	rs11852791	rs11852791	Causal
COPZ2	-0.0107009	-0.0394654	0.271146	rs72823530	rs1053800	Causal
RFLNA	-0.0106839	-0.0164503	0.649465	rs12823740	rs79478560	Causal
RFLNA	-0.0106839	-0.0164503	0.649465	rs12823740	rs79478560	Causal
ZNF664	-0.0106839	-0.0164503	0.649465	rs12823740	rs79478560	Causal
MYCBPAP	-0.0106826	-0.0463878	0.230289	rs6504667	rs9904819	Causal
C19orf44	-0.0106752	-0.0365276	0.292251	rs10426525	rs73511172	Causal
RASA3	-0.0106624	-0.0230243	0.463092	rs41291211	rs9604570	Causal
FAM209B	-0.0106565	-0.0106565	1	rs186026706	rs186026706	Causal
STK32B	-0.0106563	-0.0106563	1	rs56001947	rs56001947	Causal
C12orf65	-0.0106463	-0.0115396	0.922585	rs4268544	rs2682426	Causal
CSMD1	-0.0105945	-0.0105945	1	rs2930358	rs2930358	Causal
ADAM8	-0.0105908	-0.0105908	1	rs79453662	rs79453662	Causal
SHANK2	-0.0105861	-0.0105861	1	rs79218369	rs79218369	Causal
CDK2AP1	-0.0105853	-0.0115396	0.9173	rs4759417	rs2682426	Causal
PEBP1	-0.0105496	-0.0330284	0.319409	rs1051077	rs61943392	Causal
HDAC3	-0.0105303	-0.0425911	0.247242	rs56221992	rs2306339	Causal
TLDC2	-0.0105103	-0.0105103	1	rs1291127	rs1291127	Causal
LGR4-AS1	-0.0104942	-0.0513774	0.204257	rs7938467	rs1131924	Causal
MXRA7	-0.0104861	-0.0278433	0.376612	rs7221707	rs9905482	Causal
XYLT2	-0.0104812	-0.0463878	0.225947	rs12451299	rs9904819	Causal
RBFOX1	-0.0104793	-0.0104793	1	rs113787261	rs113787261	Causal
LHFPL3-AS2	-0.0104708	-0.0155925	0.671529	rs10276653	rs7795893	Causal
MYO15B	-0.0104533	-0.0422016	0.247699	rs73998360	rs59882199	Causal
C11orf96	-0.0104529	-0.0272369	0.383779	rs12808044	rs111292737	Causal
LINC02126	-0.0104445	-0.0462897	0.225634	rs34381286	rs11075560	Causal
LINC01982	-0.0104353	-0.0209888	0.497186	rs59325590	rs2320109	Causal
SCN2A	-0.010428	-0.0341981	0.30493	rs1867864	rs10198543	Causal
NFE2L1	-0.0104004	-0.0394654	0.263533	rs72823599	rs1053800	Causal
NSMCE1	-0.0103452	-0.0103452	1	rs12928578	rs12928578	Causal
BTNL2	-0.0103342	-0.0195377	0.528938	rs116483918	rs6910879	Causal
SBNO1	-0.0103223	-0.0115396	0.894511	rs7485502	rs2682426	Causal
C7orf50	-0.0103151	-0.0103151	1	rs150685780	rs150685780	Causal
DIPK2A	-0.0103069	-0.0372013	0.277057	rs373007278	rs6440204	Causal
LINC01591	-0.0102759	-0.0329729	0.311648	rs72728480	rs12543748	Causal
KMT5A	-0.0102601	-0.0115396	0.889121	rs28636834	rs2682426	Causal
ABCB9	-0.0102584	-0.0115396	0.888971	rs4148856	rs2682426	Causal
TMCC3	-0.0102465	-0.0255318	0.401322	rs61440179	rs4761628	Causal
C2orf50	-0.0102269	-0.023703	0.431462	rs12470798	rs77026478	Causal
TMUB2	-0.0102044	-0.0292561	0.348795	rs757430	rs573345854	Causal
PRR35	-0.0101887	-0.052509	0.194037	rs59985111	rs7202316	Causal
LINC02177	-0.0101719	-0.0475236	0.214039	rs11643736	rs113587645	Causal
SCRG1	-0.0101704	-0.0503966	0.201807	rs72694222	rs199809069	Causal
DBT	-0.0101465	-0.0101465	1	rs75373528	rs75373528	Causal
MTFR1	-0.0101345	-0.0361193	0.280584	rs9650151	rs62507572	Causal
ALKBH3-AS1	-0.0101263	-0.0272369	0.371787	rs2292890	rs111292737	Causal
PARP11	-0.0101234	-0.0101234	1	rs7965615	rs11062844	Causal
SBSPON	-0.0101163	-0.0149568	0.676368	rs9298214	rs10104523	Causal
ASB16	-0.010116	-0.0292561	0.345774	rs7218599	rs573345854	Causal
ATP5MD	-0.0100896	-0.0100896	1	rs7911488	rs7911488	Causal
PCGF6	-0.0100896	-0.0100896	1	rs11191658	rs7911488	Causal
TAF5	-0.0100896	-0.0100896	1	rs11191667	rs7911488	Causal
OGFOD2	-0.010086	-0.0115396	0.874034	rs883563	rs2682426	Causal
CLYBL	-0.0100845	-0.0160876	0.626851	rs11842450	rs1924102	Causal
METRN	-0.0100615	-0.052509	0.191615	rs4589552	rs7202316	Causal
BRD1	-0.0100612	-0.0175208	0.574245	rs138875	rs116836187	Causal
PACRG	-0.0100554	-0.0106597	0.943311	rs56157187	rs80089816	Causal
TERF1	-0.0100491	-0.0149568	0.671871	rs9298213	rs10104523	Causal
PDCD11	-0.0100454	-0.0100896	0.995625	rs11191683	rs7911488	Causal
HLA-DRB5	-0.0100415	-0.0200408	0.501054	rs112872773	rs28361060	Causal
SOX7	-0.0100396	-0.0319086	0.314636	rs145522498	rs13256420	Causal
AACS	-0.0100367	-0.030812	0.325739	rs11058031	rs14143	Causal
MPP3	-0.0100151	-0.0292561	0.342325	rs62078657	rs573345854	Causal
LRRC43	-0.0099738	-0.0371975	0.268131	rs11060556	rs11616059	Causal
CHEK1	-0.00996968	-0.0183633	0.542912	rs558351	rs2847678	Causal
SLC16A12	-0.0099594	-0.0099594	1	rs74897891	rs74897891	Causal
INA	-0.00995715	-0.0100896	0.986877	rs7076274	rs7911488	Causal
ILF2	-0.00995286	-0.0262954	0.378502	rs3862047	rs9426902	Causal
CUL9	-0.00990618	-0.0445185	0.222518	rs113113059	rs6941837	Causal
NPR1	-0.00988697	-0.0262954	0.375996	rs4310476	rs9426902	Causal
D2HGDH	-0.00984819	-0.032704	0.301131	rs34290285	rs741776	Causal
RAP1A	-0.00976436	-0.0390298	0.250177	rs12038204	rs197441	Causal
SIPA1	-0.00972659	-0.0329157	0.2955	rs11227230	rs10896012	Causal
SPPL2A	-0.00970863	-0.00970863	1	rs8040136	rs62017254	Causal
ZNF568	-0.00968747	-0.0147981	0.654645	rs17242235	rs11672037	Causal
TENM2	-0.00968056	-0.00968056	1	rs76989130	rs76989130	Causal
LINC01843	-0.00968052	-0.0483777	0.200103	rs77014415	rs329122	Causal
TOR1A	-0.00967135	-0.0348962	0.277146	rs62584846	rs2181292	Causal
ALKBH3	-0.00966637	-0.0272369	0.3549	rs3824948	rs111292737	Causal
GNA11	-0.00964573	-0.00964573	1	rs17749145	rs17749145	Causal
ENOX1	-0.00964286	-0.00964286	1	rs9567245	rs9567245	Causal
ASB1	-0.00962247	-0.0226719	0.424423	rs56198112	rs74919577	Causal
HIP1	-0.00960753	-0.00960753	1	rs62477605	rs62477605	Causal
KCNK7	-0.00958831	-0.0329157	0.291299	rs3814752	rs10896012	Causal
RRP7A	-0.00957716	-0.0156624	0.611476	rs8140087	rs1056566	Causal
GAL3ST2	-0.00956455	-0.032704	0.292458	rs75107906	rs741776	Causal
SERHL2	-0.0095597	-0.0156624	0.610361	rs5751306	rs1056566	Causal
EMID1	-0.00953556	-0.00953556	1	rs6006061	rs6006061	Causal
GLIPR2	-0.00952498	-0.00952498	1	rs11588	rs11588	Causal
DCLRE1B	-0.00952209	-0.0497453	0.191417	rs6674384	rs10732635	Causal
TCF4-AS1	-0.00952135	-0.0677816	0.140471	rs17511755	rs613872	Causal
LINC00858	-0.00951724	-0.0186188	0.511164	rs11528378	rs11200945	Causal
SNAI3-AS1	-0.009514	-0.0447055	0.212815	rs7186902	rs9925171	Causal
RUFY1	-0.00951371	-0.0173441	0.548526	rs67760891	rs73343169	Causal
MTHFD1L	-0.0095136	-0.0095136	1	rs146628633	rs146628633	Causal
NBEA	-0.00950331	-0.0143465	0.662415	rs139441577	rs117769289	Causal
TUBGCP2	-0.00949605	-0.0105908	0.896629	rs148379074	rs79453662	Causal
SEPTIN3	-0.00947239	-0.0118469	0.799564	rs739296	rs5751245	Causal
WBP2NL	-0.00946716	-0.0118469	0.799123	rs9611700	rs5751245	Causal
TNIK	-0.00946617	-0.00946617	1	rs113403096	rs113403096	Causal
HLA-DRB1	-0.00945999	-0.0200408	0.472036	rs17879995	rs28361060	Causal
MCMDC2	-0.00945072	-0.0234018	0.403845	rs141881656	rs114378439	Causal
UBE2K	-0.00945059	-0.0194748	0.485272	rs4975037	rs1552291	Causal
SFXN5	-0.00944772	-0.0399351	0.236577	rs6755318	rs60009779	Causal
RILPL2	-0.00944267	-0.0115396	0.818282	rs28569885	rs2682426	Causal
CAMK1D	-0.00942958	-0.0292162	0.322752	rs117670961	rs78714806	Causal
PCDH9	-0.00942665	-0.0394063	0.239217	rs78639460	rs60221083	Causal
CHTOP	-0.00941807	-0.0262954	0.358164	rs28518786	rs9426902	Causal
ZDHHC23	-0.00936505	-0.0385744	0.242779	rs6809347	rs4646996	Causal
MVD	-0.00936253	-0.0447055	0.209427	rs4782394	rs9925171	Causal
EXOC1	-0.00936081	-0.0380767	0.245841	rs13143281	rs73155525	Causal
TMED1	-0.00935999	-0.0393864	0.237645	rs12611335	rs8107037	Causal
FAM83B	-0.00931933	-0.0294309	0.316651	rs4715491	rs4605886	Causal
SCAF1	-0.00930424	-0.0358614	0.25945	rs7508601	rs721885	Causal
SYT14	-0.00928882	-0.0214453	0.433141	rs10863810	rs910110	Causal
TANGO2	-0.00928503	-0.0137861	0.673506	rs2531716	rs165849	Causal
WDR37	-0.00927947	-0.0559861	0.165746	rs4880771	rs34314544	Causal
GABRA6	-0.00926997	-0.0590598	0.156959	rs6898571	rs2279020	Causal
FUT10	-0.00926131	-0.0439869	0.210547	rs72644622	rs4416791	Causal
CALY	-0.00923975	-0.0105908	0.872429	rs147254716	rs79453662	Causal
PRAP1	-0.00923975	-0.0105908	0.872429	rs147254716	rs79453662	Causal
ACTG1	-0.00923542	-0.0192232	0.480432	rs1135989	rs11652589	Causal
PIWIL2	-0.00923061	-0.0198697	0.464558	rs4486204	rs13282783	Causal
MYH14	-0.00922872	-0.00922872	1	rs889002	rs889002	Causal
BTNL2	-0.00920654	-0.019744	0.466295	rs187095086	rs181133225	Causal
KATNAL2	-0.00915769	-0.00915769	1	rs62095426	rs62095426	Causal
SLC35E1	-0.00912857	-0.0365276	0.249909	rs117188970	rs73511172	Causal
SOX5	-0.00912373	-0.00912373	1	rs4432100	rs4432100	Causal
YPEL4	-0.00911954	-0.0487327	0.187134	rs7947357	rs527528	Causal
KCNG2	-0.00911259	-0.0558233	0.16324	rs71367557	rs143283559	Causal
RPL13	-0.00910377	-0.0480027	0.189651	rs12932628	rs3114881	Causal
LINC01364	-0.00909185	-0.0516011	0.176195	rs10873834	rs2152735	Causal
CDH9	-0.00908881	-0.0380876	0.238629	rs17497028	rs1154735	Causal
SPOCD1	-0.00908817	-0.0513218	0.177082	rs76583934	rs2050256	Causal
MIER3	-0.00907384	-0.00907384	1	rs978405	rs978405	Causal
ABCC11	-0.00905609	-0.0114127	0.793512	rs77029609	rs74598708	Causal
AKT3	-0.00904195	-0.00904195	1	rs78631843	rs78631843	Causal
FBF1	-0.00903043	-0.00903043	1	rs111754180	rs111754180	Causal
SMIM8	-0.00901203	-0.0425765	0.211667	rs77165090	rs2300905	Causal
SMIM8	-0.00901203	-0.0425765	0.211667	rs77165090	rs2300905	Causal
UNC45B	-0.00900896	-0.0329446	0.273458	rs58571002	rs11653713	Causal
DNAJC5	-0.0090059	-0.0365692	0.24627	rs3810500	rs76766334	Causal
MAP3K11	-0.00900416	-0.0329157	0.273552	rs948577	rs10896012	Causal
BCL2L12	-0.00900297	-0.0358614	0.251049	rs112226575	rs721885	Causal
ERICH3	-0.00898909	-0.0274386	0.327608	rs75827187	rs1575983	Causal
ANKS4B	-0.00898067	-0.0254201	0.35329	rs9933675	rs9923646	Causal
CRYM	-0.00898067	-0.0254201	0.35329	rs9933675	rs9923646	Causal
HNRNPH1	-0.00896976	-0.0173441	0.517164	rs13188643	rs73343169	Causal
DUSP4	-0.0089329	-0.0158341	0.564157	rs474824	rs2637822	Causal
ELL3	-0.00893273	-0.0372984	0.239494	rs3844075	rs686666	Causal
HEXIM2	-0.00888743	-0.00888743	1	rs4792858	rs4792858	Causal
TSBP1-AS1	-0.00888414	-0.0200408	0.443302	rs9268000	rs28361060	Causal
LINC00578	-0.00887763	-0.00887763	1	rs2863004	rs2863004	Causal
BTNL2	-0.00887047	-0.0211235	0.419934	rs116607050	rs575662827	Causal
CAMKK1	-0.00883153	-0.012256	0.720588	rs4790547	rs9909068	Causal
DNAJB4	-0.00882849	-0.0145129	0.608321	rs34517439	rs17391694	Causal
GIPC2	-0.00882849	-0.0145129	0.608321	rs34517439	rs17391694	Causal
CDHR1	-0.00882505	-0.0186188	0.473987	rs45584033	rs11200945	Causal
SORCS1	-0.0088235	-0.0088235	1	rs74518882	rs74518882	Causal
ANKRD27	-0.00881635	-0.00881635	1	rs10424732	rs10424732	Causal
FOXP2	-0.00881091	-0.00881091	1	rs150881729	rs182979557	Causal
EXOC1L	-0.00878711	-0.0380767	0.230774	rs2053743	rs73155525	Causal
FHL2	-0.00876379	-0.00876379	1	rs150724256	rs150724256	Causal
NCF4-AS1	-0.00874989	-0.00874989	1	rs112530220	rs112530220	Causal
CACNA1G-AS1	-0.0087402	-0.0463878	0.188416	rs1460211	rs9904819	Causal
C7orf50	-0.00873592	-0.00873592	1	rs12701969	rs12701969	Causal
GPER1	-0.00873592	-0.00873592	1	rs12701969	rs12701969	Causal
UST	-0.00873339	-0.00873339	1	rs564294587	rs9885797	Causal
COQ8B	-0.00870366	-0.0401294	0.21689	rs11538385	rs10408411	Causal
PECAM1	-0.00867009	-0.0160704	0.539508	rs150894680	rs76167196	Causal
CDH15	-0.00865197	-0.0480027	0.180239	rs3785415	rs3114881	Causal
VPS33A	-0.0086483	-0.0371975	0.232497	rs11057249	rs11616059	Causal
ELOA	-0.00864522	-0.0373568	0.231423	rs10917422	rs12403834	Causal
PDIA2	-0.00863825	-0.013919	0.62061	rs1048786	rs17136255	Causal
CHPF	-0.00863779	-0.0328356	0.263062	rs35417960	rs4674407	Causal
C16orf74	-0.00863193	-0.00863193	1	rs141673503	rs141673503	Causal
PTER	-0.00862195	-0.0317188	0.271825	rs45555839	rs7073350	Causal
PIGU	-0.00861893	-0.00861893	1	rs143220569	rs143220569	Causal
E2F3	-0.0086167	-0.0233143	0.369589	rs3806116	rs12205104	Causal
USP2	-0.0086124	-0.0086124	1	rs12285901	rs12277700	Causal
NUBPL	-0.0086039	-0.0086039	1	rs113946067	rs113946067	Causal
KCNN3	-0.00859841	-0.00859841	1	rs76749863	rs12067954	Causal
HSBP1L1	-0.00859193	-0.0558233	0.153913	rs79685532	rs143283559	Causal
SLC66A2	-0.00859193	-0.0558233	0.153913	rs118027503	rs143283559	Causal
PEPD	-0.00858745	-0.00858745	1	rs60497719	rs60497719	Causal
TFB1M	-0.00856451	-0.0119315	0.717808	rs76760658	rs2046460	Causal
SNAPIN	-0.00854714	-0.0262954	0.325043	rs7345	rs9426902	Causal
NRP1	-0.00854435	-0.00968073	0.882614	rs2804498	rs2776943	Causal
GLRA3	-0.00852993	-0.00852993	1	rs116576994	rs116576994	Causal
PDE7A	-0.00849198	-0.0361193	0.235109	rs34042475	rs62507572	Causal
TRAF3IP1	-0.00848994	-0.0226719	0.37447	rs111233411	rs74919577	Causal
CYP2D7	-0.00847595	-0.0118469	0.715455	rs56023519	rs5751245	Causal
ARHGAP27	-0.00846269	-0.00846269	1	rs2102989	rs1230106	Causal
CDK11B	-0.00846223	-0.00846223	1	rs192679506	rs192679506	Causal
MMP23B	-0.00846223	-0.00846223	1	rs192679506	rs192679506	Causal
SLC35E2B	-0.00846223	-0.00846223	1	rs192679506	rs192679506	Causal
ADAMTS3	-0.00845907	-0.00845907	1	rs75702808	rs75702808	Causal
THRA	-0.00845068	-0.00845068	1	rs3923377	rs3923377	Causal
CCT7	-0.00845022	-0.0399351	0.211599	rs73944284	rs60009779	Causal
PRADC1	-0.00845022	-0.0399351	0.211599	rs72905352	rs60009779	Causal
PPP2CB	-0.00844134	-0.0599114	0.140897	rs13268487	rs2725371	Causal
ZNF524	-0.00843416	-0.0258452	0.326334	rs1077806	rs310468	Causal
C5orf64-AS1	-0.00842376	-0.0338833	0.248611	rs168802	rs389441	Causal
IGF2-AS	-0.00841598	-0.033647	0.250126	rs17885785	rs72851023	Causal
NAGS	-0.00841204	-0.0292561	0.287531	rs55708447	rs573345854	Causal
PLEKHM1	-0.00839546	-0.00846269	0.992056	rs8075717	rs1230106	Causal
GRIK3	-0.0083855	-0.0332993	0.251822	rs822856	rs218424	Causal
CLDN20	-0.00838039	-0.0119315	0.702376	rs78813843	rs2046460	Causal
RPL22L1	-0.00837304	-0.03267	0.256291	rs13098713	rs73169730	Causal
ZNF277	-0.00837101	-0.0330398	0.253361	rs62473135	rs3109105	Causal
MAP1LC3A	-0.00836406	-0.00861893	0.970429	rs41310797	rs143220569	Causal
LSM12	-0.00836099	-0.0292561	0.285786	rs9675211	rs573345854	Causal
IRF3	-0.0083438	-0.0358614	0.232668	rs2304207	rs721885	Causal
GJB7	-0.00834265	-0.0425765	0.195945	rs2296133	rs2300905	Causal
TRIM23	-0.00833026	-0.0113217	0.735781	rs80272286	rs114595342	Causal
SRSF1	-0.00831611	-0.0388384	0.214121	rs2233911	rs572448084	Causal
EMC4	-0.00831353	-0.00831353	1	rs71464852	rs71464852	Causal
OBSL1	-0.00829496	-0.0328356	0.252621	rs13010015	rs4674407	Causal
RABL2B	-0.00829448	-0.0620162	0.133747	rs72619593	rs9616945	Causal
CCDC34	-0.00828682	-0.0513774	0.161293	rs79677549	rs1131924	Causal
ZNF280D	-0.0082846	-0.00896564	0.924038	rs4774885	rs2170462	Causal
PTPRM	-0.00823983	-0.0281039	0.293192	rs563092676	rs73383669	Causal
ARRDC4	-0.00823765	-0.017211	0.478626	rs61747226	rs9672666	Causal
CDC37L1	-0.00823683	-0.00823683	1	rs10758643	rs10758643	Causal
CD47	-0.00822783	-0.0284011	0.289701	rs2289079	rs11926884	Causal
BCHE	-0.00822507	-0.0157473	0.522315	rs1803274	rs6780505	Causal
LINC02142	-0.00821693	-0.0449381	0.18285	rs34642492	rs111931394	Causal
S100A13	-0.00821219	-0.0262954	0.312305	rs9729773	rs9426902	Causal
S100A14	-0.00821219	-0.0262954	0.312305	rs11548104	rs9426902	Causal
TSBP1	-0.00820022	-0.019744	0.415327	rs35445178	rs181133225	Causal
ARHGAP10	-0.00818386	-0.00818386	1	rs17023836	rs17023836	Causal
TSBP1	-0.0081769	-0.0211235	0.3871	rs9469099	rs575662827	Causal
WASL	-0.0081344	-0.0081344	1	rs141382013	rs141382013	Causal
PGF	-0.00812738	-0.0359822	0.225872	rs2268614	rs12891131	Causal
MADD-AS1	-0.00812117	-0.055204	0.147112	rs1055510	rs7951979	Causal
ZDHHC21	-0.00811127	-0.0176758	0.458892	rs10961629	rs10961698	Causal
SLC12A5-AS1	-0.00810391	-0.0159231	0.50894	rs35567443	rs11696623	Causal
CRYBA1	-0.00809516	-0.0526203	0.153841	rs2459723	rs8614	Causal
MMP9	-0.0080652	-0.0159231	0.506509	rs3918256	rs11696623	Causal
MEGF9	-0.00805188	-0.0193344	0.416454	rs62578020	rs72758135	Causal
PPM1H	-0.00803766	-0.00803766	1	rs61919537	rs61919537	Causal
LSAMP	-0.00803233	-0.00803233	1	rs9878792	rs9878792	Causal
TUSC7	-0.00803233	-0.00803233	1	rs9878792	rs9878792	Causal
DAAM1	-0.00802261	-0.0125985	0.636791	rs61986014	rs11624843	Causal
MRPL28	-0.00801629	-0.013919	0.575926	rs3194151	rs17136255	Causal
FAM166C	-0.00801355	-0.00801355	1	rs1533802	rs1533802	Causal
MLLT3	-0.00800932	-0.011139	0.719035	rs2780836	rs7875326	Causal
S100A1	-0.00799299	-0.0262954	0.303969	rs1411273	rs9426902	Causal
PHLPP1	-0.00798893	-0.00836946	0.954533	rs71352588	rs35026592	Causal
CYP7A1	-0.00798183	-0.0289769	0.275455	rs4738687	rs12676903	Causal
PLA2R1	-0.00797449	-0.039272	0.203058	rs191795134	rs72623113	Causal
ENSA	-0.00797293	-0.0701305	0.113687	rs12139563	rs9436127	Causal
CLDN11	-0.00796359	-0.03267	0.243758	rs6797610	rs73169730	Causal
S100A16	-0.00795936	-0.0262954	0.30269	rs9793310	rs9426902	Causal
TMEM159	-0.0079581	-0.0278659	0.285586	rs13338405	rs1862270	Causal
G6PC3	-0.00795026	-0.0292561	0.271747	rs1046770	rs573345854	Causal
IGF2BP2	-0.00792689	-0.00792689	1	rs35693823	rs35693823	Causal
LINC01060	-0.00792524	-0.0376206	0.210662	rs7683207	rs1461776	Causal
CCIN	-0.00790847	-0.00952498	0.830288	rs3739610	rs11588	Causal
COL19A1	-0.00789832	-0.00789832	1	rs72916750	rs72916750	Causal
LINC00868	-0.00789795	-0.0278433	0.283657	rs62086914	rs9905482	Causal
CCZ1B	-0.00787524	-0.0432929	0.181906	rs62441816	rs2462658	Causal
EXD2	-0.0078707	-0.0121279	0.648972	rs543955772	rs80255237	Causal
LONRF1	-0.0078641	-0.0278709	0.282162	rs6989065	rs9969455	Causal
IGF2BP2-AS1	-0.00786381	-0.00792689	0.992042	rs6794209	rs35693823	Causal
SNX8	-0.00785036	-0.0609401	0.128821	rs35521439	rs56016347	Causal
SMAP2	-0.00784211	-0.00784211	1	rs2982510	rs2982510	Causal
NUCKS1	-0.00781525	-0.0491513	0.159004	rs823094	rs1342062	Causal
KANK4	-0.00781448	-0.00781448	1	rs35534961	rs35534961	Causal
COX6A1	-0.00780965	-0.0353314	0.22104	rs11609119	rs559904	Causal
NRAV	-0.00780965	-0.0353314	0.22104	rs11065142	rs559904	Causal
HLA-DRB6	-0.00779707	-0.019744	0.394908	rs145643803	rs181133225	Causal
SLC24A3	-0.00779519	-0.00779519	1	rs4814882	rs4814882	Causal
DPY19L4	-0.00776879	-0.049542	0.156812	rs13267007	rs11998578	Causal
ZBTB16	-0.00775781	-0.00775781	1	rs672901	rs672901	Causal
CD38	-0.00775309	-0.0358876	0.216038	rs71613232	rs4698415	Causal
C1QL3	-0.00774987	-0.0317188	0.244331	rs73595371	rs7073350	Causal
MON2	-0.00772578	-0.0137337	0.56254	rs79304148	rs34162598	Causal
SLC12A6	-0.00772437	-0.00831353	0.929132	rs36109983	rs71464852	Causal
MSANTD1	-0.0077209	-0.0365099	0.211474	rs3129322	rs732859	Causal
TIAF1	-0.00771203	-0.0526203	0.14656	rs8080453	rs8614	Causal
ZNF595	-0.00771174	-0.0321054	0.240201	rs7667153	rs9996597	Causal
TRAPPC12	-0.00770351	-0.0337275	0.228404	rs2324567	rs72765360	Causal
LINC02614	-0.00770304	-0.0124848	0.616992	rs114337987	rs577785952	Causal
EIF2AK3	-0.00768993	-0.00768993	1	rs72846132	rs72846132	Causal
HEYL	-0.00768589	-0.0337234	0.22791	rs78875161	rs61779314	Causal
SLC9A9	-0.0076823	-0.0076823	1	rs765723	rs765723	Causal
CELF2	-0.00764979	-0.00764979	1	rs622034	rs1624142	Causal
RAVER2	-0.00764822	-0.00764822	1	rs184316561	rs114695117	Causal
IGFBP3	-0.00764802	-0.0220957	0.346132	rs2854747	rs788739	Causal
GMEB2	-0.00764151	-0.0424292	0.1801	rs6011925	rs4809221	Causal
CYP11B1	-0.00763971	-0.0101231	0.754679	rs62524999	rs145884158	Causal
GML	-0.00763971	-0.0101231	0.754679	rs62524999	rs145884158	Causal
SAMHD1	-0.00763347	-0.0105103	0.726283	rs6072740	rs1291127	Causal
GLIPR2	-0.0076329	-0.0194985	0.39146	rs7027307	rs10758360	Causal
MDS2	-0.00762747	-0.0373568	0.204179	rs77899304	rs12403834	Causal
MHENCR	-0.00762241	-0.0424292	0.17965	rs35096459	rs4809221	Causal
GRID2	-0.00759853	-0.00759853	1	rs61686274	rs61686274	Causal
SMAD7	-0.00759582	-0.0174026	0.436475	rs9953366	rs62104027	Causal
MORN3	-0.00759223	-0.0259446	0.292632	rs2720022	rs2720030	Causal
SLC14A2	-0.00758228	-0.0371998	0.203826	rs9807269	rs72902653	Causal
DCDC1	-0.00757235	-0.0195137	0.388053	rs78649824	rs680656	Causal
SCIN	-0.00756415	-0.0258524	0.29259	rs2108553	rs13232817	Causal
POLDIP3	-0.00756295	-0.0156624	0.482874	rs137087	rs1056566	Causal
PGAP6	-0.00755863	-0.013919	0.543045	rs35537314	rs17136255	Causal
PDGFD	-0.00755587	-0.0409972	0.184302	rs10895548	rs2512557	Causal
ACRV1	-0.00755268	-0.0183633	0.411291	rs479195	rs2847678	Causal
LINC02312	-0.00752728	-0.00752728	1	rs34107734	rs34107734	Causal
ARHGAP42	-0.00749529	-0.00749529	1	rs7951626	rs7951366	Causal
TRAPPC8	-0.0074887	-0.0249263	0.300433	rs9953410	rs2042745	Causal
CCNE2	-0.00746878	-0.0180958	0.412735	rs2467670	rs2467674	Causal
INTS8	-0.00746878	-0.0180958	0.412735	rs2467678	rs2467674	Causal
DIPK1B	-0.00743982	-0.00743982	1	rs945384	rs945384	Causal
SNHG7	-0.00743982	-0.00743982	1	rs945384	rs945384	Causal
FAM184B	-0.00741064	-0.0228439	0.324403	rs35662238	rs2052058	Causal
CCDC54	-0.00740984	-0.0181686	0.407837	rs113108770	rs2676371	Causal
MCM8	-0.00739466	-0.00739466	1	rs16991615	rs16991615	Causal
CBFA2T2	-0.00739356	-0.0186515	0.396405	rs73119170	rs3213176	Causal
LINC01258	-0.00738769	-0.0287195	0.257236	rs28695523	rs6531639	Causal
LINC02257	-0.0073753	-0.0127366	0.579064	rs7339876	rs34411394	Causal
B9D2	-0.00736764	-0.0169664	0.43425	rs11466310	rs75621460	Causal
TMEM91	-0.00736764	-0.0169664	0.43425	rs11466310	rs75621460	Causal
AP1M2	-0.00736385	-0.0393864	0.186964	rs138295910	rs8107037	Causal
AKAP6	-0.00736335	-0.0297571	0.247449	rs10129793	rs61983397	Causal
ZNF778	-0.0073568	-0.0480027	0.153258	rs4785768	rs3114881	Causal
SFXN3	-0.00735579	-0.00924879	0.795324	rs807049	rs807045	Causal
ORAI1	-0.00735024	-0.0259446	0.283305	rs3825175	rs2720030	Causal
SNX1	-0.00732531	-0.00732531	1	rs150645473	rs150645473	Causal
ARL6IP4	-0.00730498	-0.0115396	0.633034	rs55742290	rs2682426	Causal
HELZ2	-0.00729851	-0.0424292	0.172016	rs406488	rs4809221	Causal
RBCK1	-0.00729793	-0.0128857	0.56636	rs3787563	rs6052005	Causal
GYPA	-0.00729497	-0.00729497	1	rs150621449	rs7677825	Causal
CCDC43	-0.00728158	-0.0196922	0.36977	rs17627401	rs78965384	Causal
MEIOC	-0.00728158	-0.0196922	0.36977	rs17627401	rs78965384	Causal
NDRG1	-0.00727803	-0.00727803	1	rs2977560	rs2977560	Causal
MEGF9	-0.00726686	-0.00726686	1	rs74959736	rs74959736	Causal
HLA-DRB5	-0.00725214	-0.0193756	0.374293	rs41551116	rs145244672	Causal
HDDC3	-0.00725189	-0.0637349	0.113782	rs71407350	rs11073966	Causal
RIMS2	-0.00724885	-0.00724885	1	rs62528382	rs62528382	Causal
PITPNM2-AS1	-0.00723631	-0.0115396	0.627083	rs4148862	rs2682426	Causal
SH3GLB1	-0.00723198	-0.0282372	0.256115	rs61802927	rs61802920	Causal
METTL16	-0.00722652	-0.00722652	1	rs75042354	rs75042354	Causal
BIRC6	-0.00722405	-0.00722405	1	rs2249109	rs2249109	Causal
RRAS	-0.00722138	-0.044632	0.161798	rs113751054	rs10417973	Causal
KCNG2	-0.00720745	-0.0442742	0.162791	rs56071379	rs3744877	Causal
UGDH	-0.0072021	-0.0194748	0.369816	rs6848201	rs1552291	Causal
MBNL2	-0.00718142	-0.00718142	1	rs9513231	rs17235614	Causal
MIR7150	-0.00717366	-0.0330405	0.217117	rs58605477	rs10986088	Causal
HEATR4	-0.00716499	-0.0170219	0.420927	rs4044919	rs28824468	Causal
TULP2	-0.00716158	-0.00716158	1	rs2270943	rs2270943	Causal
ZNF202	-0.00715591	-0.0389469	0.183735	rs2282644	rs1676635	Causal
SLC41A1	-0.00715466	-0.0491513	0.145564	rs1772159	rs1342062	Causal
GLYATL1	-0.00714857	-0.0234676	0.304615	rs497559	rs11229598	Causal
JAKMIP3	-0.00714623	-0.00714623	1	rs10870263	rs10870263	Causal
CLCA3P	-0.00714427	-0.0282372	0.253009	rs76151251	rs61802920	Causal
LINC02251	-0.00713585	-0.017211	0.414609	rs9744291	rs9672666	Causal
RRAGD	-0.00713435	-0.0119222	0.59841	rs13217501	rs13206633	Causal
LINC02182	-0.00712931	-0.0350254	0.203547	rs74415695	rs34506370	Causal
CYB5R3	-0.00711831	-0.0156624	0.454485	rs6002817	rs1056566	Causal
HCRTR1	-0.00711756	-0.0513218	0.138685	rs56017663	rs2050256	Causal
TSBP1-AS1	-0.00711606	-0.019744	0.360416	rs148409850	rs181133225	Causal
ZFAND2A	-0.00710569	-0.00873592	0.813388	rs6969322	rs12701969	Causal
ITCH	-0.00710037	-0.00861893	0.823811	rs77383724	rs143220569	Causal
PDE10A	-0.00709899	-0.00709899	1	rs870910	rs870910	Causal
PDE10A	-0.00709899	-0.00709899	1	rs870910	rs870910	Causal
HDHD2	-0.00709558	-0.00915769	0.774822	rs78904615	rs62095426	Causal
ARHGEF7	-0.00707906	-0.0306998	0.23059	rs942649	rs58379735	Causal
CNBD1	-0.00707556	-0.030669	0.230707	rs67296183	rs10956955	Causal
CLEC3B	-0.00706468	-0.0554332	0.127445	rs56046635	rs10514710	Causal
TMEM260	-0.00706404	-0.00706404	1	rs79625035	rs79625035	Causal
ANO4	-0.00705096	-0.00705096	1	rs74348501	rs149030271	Causal
PPP1R42	-0.00703787	-0.0234018	0.30074	rs76919597	rs114378439	Causal
TCF24	-0.00703787	-0.0234018	0.30074	rs76640442	rs114378439	Causal
RDX	-0.00703679	-0.016332	0.430859	rs11525418	rs7117957	Causal
ANO3	-0.00703324	-0.00758975	0.926676	rs114444506	rs67515569	Causal
RBFOX1	-0.00702004	-0.00702004	1	rs112589835	rs112589835	Causal
PARP11-AS1	-0.00701992	-0.0101234	0.693434	rs954160	rs11062844	Causal
UBE2D2	-0.0070127	-0.0189547	0.369971	rs261538	rs356450	Causal
NFKB1	-0.00700709	-0.0688299	0.101803	rs2926005	rs13107325	Causal
NUCB1	-0.00700429	-0.00716158	0.978037	rs112948981	rs2270943	Causal
PKNOX2	-0.00700161	-0.0183633	0.381282	rs11220064	rs2847678	Causal
KCNQ4	-0.00699879	-0.0265609	0.2635	rs727146	rs78737700	Causal
SP4	-0.00698663	-0.00698663	1	rs2158414	rs2158414	Causal
IRF3	-0.00697541	-0.044632	0.156287	rs117573928	rs10417973	Causal
DPY19L1	-0.00696864	-0.00696864	1	rs76214738	rs76214738	Causal
CCDC171	-0.00696471	-0.00750659	0.927812	rs141789501	rs117656705	Causal
PSIP1	-0.00696471	-0.00750659	0.927812	rs72706616	rs117656705	Causal
TMEM42	-0.00695864	-0.0554332	0.125532	rs10429	rs10514710	Causal
TH	-0.00695593	-0.033647	0.206733	rs77909323	rs72851023	Causal
TSBP1	-0.00695385	-0.0193756	0.358898	rs17202141	rs145244672	Causal
RAB29	-0.00695078	-0.0491513	0.141416	rs823143	rs1342062	Causal
SLC2A1	-0.00693411	-0.00693411	1	rs113783409	rs113783409	Causal
LMNA	-0.00692788	-0.0472284	0.146689	rs11578696	rs12401997	Causal
BNIP5	-0.00690416	-0.0245246	0.28152	rs11752515	rs13208903	Causal
HYAL4	-0.00689741	-0.0081344	0.847931	rs142858389	rs141382013	Causal
NUDT1	-0.006878	-0.0609401	0.112865	rs12673108	rs56016347	Causal
TRIM73	-0.00685367	-0.0159825	0.428822	rs587772723	rs376214382	Causal
ACR	-0.00684578	-0.0620162	0.110387	rs73174437	rs9616945	Causal
CRIP3	-0.00684455	-0.0445185	0.153746	rs56401710	rs6941837	Causal
SLC22A7	-0.00684455	-0.0445185	0.153746	rs56401710	rs6941837	Causal
ZNF318	-0.00684455	-0.0445185	0.153746	rs9296413	rs6941837	Causal
FAM193A	-0.00684193	-0.00684193	1	rs12509340	rs12509340	Causal
CEP164	-0.00682273	-0.00682273	1	rs78406883	rs7106772	Causal
TAT	-0.0068075	-0.0499227	0.136361	rs8063455	rs1007634	Causal
TAT-AS1	-0.0068075	-0.0499227	0.136361	rs8063455	rs1007634	Causal
PCMTD2	-0.00679525	-0.0382357	0.17772	rs146861809	rs113434055	Causal
HEXIM1	-0.00678554	-0.00888743	0.763499	rs12051846	rs4792858	Causal
NDUFA6	-0.00678466	-0.0118469	0.572693	rs5751211	rs5751245	Causal
ATG4D	-0.00678384	-0.0393864	0.172238	rs73496517	rs8107037	Causal
SCN3B	-0.00677268	-0.0389469	0.173895	rs1296514	rs1676635	Causal
SULF2	-0.00677253	-0.00677253	1	rs60510778	rs60510778	Causal
C6orf163	-0.00676522	-0.00676522	1	rs74508648	rs118097803	Causal
GJB7	-0.00676522	-0.00676522	1	rs926947	rs118097803	Causal
RNF212	-0.00676017	-0.0397192	0.170199	rs56889100	rs6835521	Causal
RRP7BP	-0.00675189	-0.0156624	0.43109	rs2859031	rs1056566	Causal
LINC01861	-0.00673731	-0.0124849	0.539637	rs78327105	rs144839912	Causal
UBE2L6	-0.00672857	-0.0487327	0.138071	rs10896626	rs527528	Causal
PIK3C2A	-0.00671891	-0.0452293	0.148552	rs36120454	rs4757466	Causal
GPER1	-0.00671602	-0.0103151	0.651085	rs145904696	rs150685780	Causal
DSCAML1	-0.00669104	-0.00669104	1	rs687100	rs687100	Causal
INS	-0.00667108	-0.033647	0.198267	rs3842752	rs72851023	Causal
KCNQ5	-0.00664896	-0.00664896	1	rs9446824	rs9446824	Causal
LINC01471	-0.00664714	-0.00925032	0.718585	rs150157549	rs11714455	Causal
KLHL6	-0.00663902	-0.00663902	1	rs62287197	rs62287197	Causal
OTOF	-0.00662703	-0.00801355	0.826978	rs10192160	rs1533802	Causal
SLC25A30	-0.0066175	-0.041258	0.160393	rs9526067	rs2985983	Causal
SNAI3	-0.00661561	-0.0447055	0.147982	rs8060640	rs9925171	Causal
YIPF4	-0.00659769	-0.00722405	0.913295	rs390480	rs2249109	Causal
MRPS9-AS2	-0.00658376	-0.0339628	0.193852	rs1344718	rs7563613	Causal
PPP1R3E	-0.00657338	-0.0360035	0.182576	rs144490437	rs45528934	Causal
CDC42BPB	-0.00657117	-0.0425814	0.15432	rs3818287	rs66552230	Causal
COMP	-0.00656178	-0.00656178	1	rs61739916	rs61739916	Causal
KBTBD3	-0.00656038	-0.00656038	1	rs11226912	rs11226912	Causal
ECHS1	-0.00655762	-0.0105908	0.619179	rs192155878	rs79453662	Causal
LINC00681	-0.00655631	-0.0278709	0.235239	rs34191977	rs9969455	Causal
TCEA2	-0.00655525	-0.0365692	0.179256	rs6062340	rs76766334	Causal
BIRC6-AS2	-0.00654841	-0.00722405	0.906474	rs6747560	rs2249109	Causal
PHETA2	-0.00654783	-0.0118469	0.552702	rs45441993	rs5751245	Causal
HACE1	-0.00653421	-0.0237498	0.275127	rs9391242	rs160593	Causal
PIH1D1	-0.00651008	-0.044632	0.145861	rs147435497	rs10417973	Causal
ARG1	-0.00650851	-0.0119119	0.546387	rs74707177	rs143633948	Causal
MED23	-0.00650851	-0.0119119	0.546387	rs78661777	rs143633948	Causal
LRRC39	-0.00650033	-0.0101465	0.640646	rs532420799	rs75373528	Causal
PPID	-0.00648757	-0.0434675	0.149251	rs12505475	rs4691524	Causal
NCOA6	-0.00648359	-0.00861893	0.75225	rs78030404	rs143220569	Causal
TP53INP2	-0.00648359	-0.00861893	0.75225	rs78030404	rs143220569	Causal
CYP2D6	-0.00648353	-0.0118469	0.547275	rs2004511	rs5751245	Causal
CYP2D6	-0.00648353	-0.0118469	0.547275	rs2004511	rs5751245	Causal
CYP2D6	-0.00648353	-0.0118469	0.547275	rs2004511	rs5751245	Causal
BCKDHA	-0.00648239	-0.0169664	0.382073	rs11672345	rs75621460	Causal
PRMT1	-0.00647848	-0.044632	0.145153	rs74633762	rs10417973	Causal
PATE1	-0.00647596	-0.0183633	0.352657	rs1056417	rs2847678	Causal
ANKRD63	-0.00646506	-0.0469507	0.137699	rs12440450	rs3784398	Causal
GRAMD1B	-0.00644243	-0.00644243	1	rs75513277	rs75513277	Causal
USP54	-0.00643396	-0.0340351	0.189039	rs4746137	rs7098444	Causal
KIF23	-0.00642697	-0.014524	0.442507	rs72758418	rs6416492	Causal
PPP1R16B	-0.0064092	-0.0220099	0.291196	rs6071589	rs6071173	Causal
MRTFA	-0.00640444	-0.0382419	0.167472	rs5757946	rs62236842	Causal
MPDZ	-0.00640225	-0.00640225	1	rs11788311	rs11788311	Causal
KLC4	-0.00640039	-0.0445185	0.143769	rs112858855	rs6941837	Causal
ASH2L	-0.00639637	-0.0243053	0.263168	rs79985420	rs148294454	Causal
HCG9	-0.00639338	-0.0155449	0.411284	rs2523943	rs9260444	Causal
FAM171A2	-0.00637242	-0.0196922	0.323601	rs140882895	rs78965384	Causal
FAM83F	-0.00637056	-0.0382419	0.166586	rs9611253	rs62236842	Causal
HHLA2	-0.00635835	-0.0284011	0.223877	rs114958262	rs11926884	Causal
ST7	-0.00635648	-0.00635648	1	rs3808221	rs3808221	Causal
ST7	-0.00635648	-0.00635648	1	rs3808221	rs3808221	Causal
ST7-AS2	-0.00635648	-0.00635648	1	rs3808221	rs3808221	Causal
GNAS	-0.00634618	-0.00634618	1	rs185799410	rs185799410	Causal
ESYT3	-0.00632241	-0.00632241	1	rs16848155	rs16848155	Causal
MALRD1	-0.00632152	-0.016353	0.386565	rs113977285	rs7071202	Causal
BARHL1	-0.00631891	-0.0316001	0.199965	rs4962195	rs10118804	Causal
LINC01990	-0.00631409	-0.0181686	0.347527	rs74535005	rs2676371	Causal
LINC01221	-0.0063121	-0.0151895	0.415557	rs16844101	rs12140077	Causal
HSBP1L1	-0.00630231	-0.0442742	0.142347	rs12956003	rs3744877	Causal
MYBL1	-0.00630095	-0.0234018	0.26925	rs61729530	rs114378439	Causal
VCPIP1	-0.00630095	-0.0234018	0.26925	rs142006084	rs114378439	Causal
ACSF3	-0.00629887	-0.0480027	0.131219	rs7197055	rs3114881	Causal
TUSC3	-0.00629083	-0.0475551	0.132285	rs34259085	rs13261471	Causal
ENPP3	-0.00625493	-0.0119119	0.525099	rs9398991	rs143633948	Causal
PROCR	-0.0062539	-0.0278294	0.224723	rs945960	rs633784	Causal
NAGA	-0.006244	-0.0118469	0.527056	rs2854827	rs5751245	Causal
CSGALNACT1	-0.00623862	-0.00986718	0.632259	rs10105881	rs6996589	Causal
IL6R	-0.00623728	-0.00623728	1	rs116141616	rs116141616	Causal
GPR146	-0.00623172	-0.00873592	0.713344	rs2363279	rs12701969	Causal
TMEM245	-0.00620286	-0.0378893	0.16371	rs1003346	rs1539028	Causal
GALNT16	-0.00618445	-0.0121279	0.509934	rs74414878	rs80255237	Causal
ZNF335	-0.0061718	-0.0380989	0.161994	rs17448653	rs4578918	Causal
DMTN	-0.0061643	-0.0375925	0.163977	rs58895660	rs7831711	Causal
TENM4	-0.00615985	-0.00615985	1	rs7926709	rs7926709	Causal
CDC37L1-DT	-0.00615222	-0.00823683	0.746916	rs3758244	rs10758643	Causal
NSMAF	-0.00615168	-0.0289769	0.212296	rs2634531	rs12676903	Causal
LINC01524	-0.00614455	-0.00614455	1	rs8183283	rs8183283	Causal
MRM2	-0.00614014	-0.0609401	0.100757	rs7810970	rs56016347	Causal
CFAP206	-0.00613772	-0.00676522	0.907247	rs34673243	rs118097803	Causal
SNX7	-0.00612983	-0.00612983	1	rs72726157	rs72726157	Causal
FGF14	-0.00612772	-0.00612772	1	rs1830653	rs1157054	Causal
CYP2B7P	-0.00612114	-0.0401294	0.152535	rs7249124	rs10408411	Causal
NUMBL	-0.00612065	-0.0401294	0.152523	rs8112554	rs10408411	Causal
ROBO1	-0.00610918	-0.00610918	1	rs112942203	rs112942203	Causal
HPCAL1	-0.0061002	-0.0135866	0.448987	rs13417910	rs2302615	Causal
NCF4	-0.00608677	-0.00874989	0.69564	rs34320195	rs112530220	Causal
PLEKHA1	-0.00608086	-0.021236	0.286347	rs79508005	rs143042901	Causal
PMVK	-0.00607945	-0.00859841	0.707044	rs72995460	rs12067954	Causal
TIAM1	-0.00607688	-0.00607688	1	rs2284496	rs2284496	Causal
DDX6	-0.0060687	-0.00719379	0.843603	rs6589690	rs6589677	Causal
SPON1	-0.00606561	-0.00606561	1	rs56768660	rs11822800	Causal
MTMR9	-0.00606498	-0.0230341	0.263305	rs117298399	rs59028984	Causal
ZDHHC13	-0.00606364	-0.0184045	0.329466	rs55794144	rs7934190	Causal
TRMT13	-0.00604592	-0.0101465	0.595861	rs834164	rs75373528	Causal
CPT1C	-0.0060434	-0.044632	0.135405	rs59755901	rs10417973	Causal
RSPH14	-0.00603411	-0.00603411	1	rs3788337	rs3788337	Causal
CCT3	-0.00602884	-0.0472284	0.127653	rs2764408	rs12401997	Causal
SAP30	-0.00602592	-0.0503966	0.11957	rs72694217	rs199809069	Causal
GCOM1	-0.00601028	-0.00601028	1	rs79843525	rs112419632	Causal
POLR2M	-0.00601028	-0.00601028	1	rs78766285	rs112419632	Causal
OCLN	-0.00599564	-0.00670088	0.894754	rs78811453	rs2583707	Causal
PLCD3	-0.00599257	-0.00888743	0.674275	rs12946454	rs4792858	Causal
B3GNT3	-0.00598856	-0.00598856	1	rs113489070	rs113489070	Causal
INHA	-0.00597956	-0.0328356	0.182106	rs4674413	rs4674407	Causal
EIF3E	-0.00597081	-0.0118072	0.505691	rs115329484	rs72682272	Causal
TMCC3	-0.0059708	-0.0059708	1	rs36036911	rs36036911	Causal
CRYBG1	-0.00597067	-0.0314299	0.189968	rs117637591	rs9400013	Causal
PMF1	-0.00596617	-0.0472284	0.126326	rs1052067	rs12401997	Causal
PMF1-BGLAP	-0.00596617	-0.0472284	0.126326	rs1052067	rs12401997	Causal
EFS	-0.00596243	-0.0360035	0.165607	rs2231800	rs45528934	Causal
ACBD4	-0.00595203	-0.00888743	0.669713	rs137989694	rs4792858	Causal
CSRP3	-0.00594525	-0.0184045	0.323033	rs12798277	rs7934190	Causal
POFUT2	-0.00593827	-0.0146786	0.404553	rs6518221	rs399185	Causal
LINC02269	-0.00593692	-0.00818022	0.725765	rs4615154	rs4530607	Causal
SLC25A44	-0.00593632	-0.0472284	0.125694	rs2736607	rs12401997	Causal
DNASE1L3	-0.00592687	-0.0213212	0.27798	rs2070117	rs12637167	Causal
MFSD14A	-0.005926	-0.0101465	0.584042	rs631977	rs75373528	Causal
SASS6	-0.005926	-0.0101465	0.584042	rs688818	rs75373528	Causal
HIPK1	-0.0059155	-0.0379544	0.155858	rs57429064	rs7526209	Causal
TXNL4A	-0.00591074	-0.0558233	0.105883	rs1077510	rs143283559	Causal
CACNA1E	-0.005905	-0.0251696	0.234608	rs55950030	rs3843282	Causal
SLC17A7	-0.00590062	-0.044632	0.132206	rs73931783	rs10417973	Causal
LINC02451	-0.00589627	-0.0216062	0.272897	rs60340314	rs61926683	Causal
VCPIP1	-0.00588461	-0.00588461	1	rs2954564	rs117116185	Causal
TDRD9	-0.0058728	-0.039777	0.147643	rs72714917	rs2006281	Causal
SLC35A3	-0.00586385	-0.0101465	0.577917	rs534252	rs75373528	Causal
TPRA1	-0.0058614	-0.00925032	0.633643	rs11708355	rs11714455	Causal
SCAF1	-0.00585858	-0.044632	0.131264	rs118117859	rs10417973	Causal
LINC02405	-0.00585114	-0.00585114	1	rs140863299	rs140863299	Causal
ST6GALNAC1	-0.00584668	-0.0278433	0.209985	rs58835256	rs9905482	Causal
VPS26B	-0.00583675	-0.0244088	0.239125	rs1259022	rs12805143	Causal
TRA2A	-0.00583497	-0.0180197	0.323811	rs6960918	rs35319316	Causal
TFAP2D	-0.00583139	-0.0322668	0.180724	rs9381894	rs9473924	Causal
IER3IP1	-0.00582923	-0.00915769	0.636539	rs80006910	rs62095426	Causal
SKOR2	-0.00582923	-0.00915769	0.636539	rs75228657	rs62095426	Causal
CD2AP	-0.00582624	-0.014923	0.390421	rs719856	rs871653	Causal
DHX37	-0.00582166	-0.030812	0.188941	rs7953914	rs14143	Causal
TRIAP1	-0.00581703	-0.0353314	0.164642	rs1048830	rs559904	Causal
TLX3	-0.00580946	-0.025481	0.227992	rs918472	rs2591496	Causal
LINC00489	-0.00580012	-0.0259236	0.223739	rs8126249	rs79266757	Causal
SPDEF	-0.00579826	-0.0189455	0.306049	rs3798542	rs10947510	Causal
GLE1	-0.00579322	-0.0402519	0.143924	rs117459843	rs113132247	Causal
ODF2	-0.00579129	-0.0402519	0.143876	rs117457589	rs113132247	Causal
LINC00334	-0.00578993	-0.0146786	0.394447	rs11088984	rs399185	Causal
LSAMP	-0.00578875	-0.00578875	1	rs75490700	rs75490700	Causal
ZNF629	-0.00578372	-0.0508611	0.113716	rs35695082	rs9319587	Causal
NOL4	-0.00578115	-0.0339463	0.170303	rs77937355	rs1493912	Causal
HGF	-0.00577713	-0.00577713	1	rs190630396	rs190630396	Causal
HLA-DQB1	-0.00577475	-0.0209922	0.27509	rs9274454	rs575147125	Causal
RSPH10B2	-0.00577341	-0.0432929	0.133357	rs558966508	rs2462658	Causal
GPR139	-0.00576897	-0.0432567	0.133366	rs75996459	rs9921572	Causal
SLC22A17	-0.0057525	-0.0360035	0.159776	rs12896494	rs45528934	Causal
TMEM94	-0.00574292	-0.0422016	0.136083	rs12149968	rs59882199	Causal
SELENOF	-0.00573323	-0.0282372	0.203038	rs486133	rs61802920	Causal
CIZ1	-0.0057297	-0.0402519	0.142346	rs79081433	rs113132247	Causal
L1TD1	-0.0057236	-0.0418603	0.136731	rs67084528	rs991007	Causal
CNTNAP2	-0.00571755	-0.00571755	1	rs12704007	rs12704007	Causal
TRAF1	-0.00571203	-0.0193344	0.295434	rs76353720	rs72758135	Causal
CSNK1G3	-0.00570046	-0.0131581	0.433229	rs13190325	rs13162124	Causal
UNC13D	-0.00568343	-0.00903043	0.629364	rs111777203	rs111754180	Causal
LINC01060	-0.00567921	-0.00567921	1	rs117973944	rs117973944	Causal
C9orf57	-0.0056737	-0.052813	0.10743	rs1570639	rs1570637	Causal
SH2D4A	-0.00566484	-0.0360141	0.157295	rs75221218	rs7011587	Causal
MYO16	-0.00564562	-0.00564562	1	rs9559450	rs9559450	Causal
KNOP1	-0.00564024	-0.0432567	0.13039	rs8044413	rs9921572	Causal
TES	-0.00563273	-0.00563273	1	rs80205560	rs80205560	Causal
CMPK1	-0.00562288	-0.0376975	0.149158	rs142104228	rs72904553	Causal
TDH	-0.00561633	-0.0230341	0.243827	rs77613642	rs59028984	Causal
DCAF4	-0.00561527	-0.0435188	0.129031	rs2098322	rs9323577	Causal
RARS2	-0.00561481	-0.00676522	0.829953	rs28381451	rs118097803	Causal
LRP1B	-0.00560622	-0.00560622	1	rs7584130	rs1369541	Causal
PLAA	-0.00560491	-0.0322416	0.173841	rs12376190	rs622232	Causal
PAPPA2	-0.00559922	-0.00559922	1	rs12134567	rs12134567	Causal
SHC1	-0.00559888	-0.00859841	0.651153	rs11552300	rs12067954	Causal
BMPR1B	-0.00557774	-0.00557774	1	rs17022924	rs17022924	Causal
CCDC9B	-0.00555999	-0.0469507	0.118422	rs4924454	rs3784398	Causal
LRP1-AS	-0.00555981	-0.0372962	0.149072	rs7968719	rs17547610	Causal
CD177	-0.00555457	-0.0109996	0.504979	rs10421007	rs10408689	Causal
FSTL5	-0.00554171	-0.00554171	1	rs577298276	rs577298276	Causal
RALBP1	-0.00553376	-0.0157442	0.351479	rs12966136	rs12969264	Causal
CD36	-0.00552515	-0.00552515	1	rs562982312	rs562982312	Causal
GNAT3	-0.00552515	-0.00552515	1	rs562982312	rs562982312	Causal
SLC12A5	-0.0055232	-0.0159231	0.346867	rs8125780	rs11696623	Causal
LHFPL3	-0.00552006	-0.0155925	0.354021	rs6968540	rs7795893	Causal
PRMT9	-0.00550491	-0.00818386	0.672654	rs2718456	rs17023836	Causal
TMEM184C	-0.00550491	-0.00818386	0.672654	rs2718456	rs17023836	Causal
SIL1	-0.00550266	-0.00550266	1	rs188846449	rs188846449	Causal
ST7-OT4	-0.00549173	-0.00635648	0.863958	rs10266895	rs3808221	Causal
PTPN2	-0.00548278	-0.0155545	0.352488	rs6505771	rs8097125	Causal
PRAME	-0.00548081	-0.0266509	0.205652	rs2073725	rs6002844	Causal
RAC1	-0.00547713	-0.0442564	0.123759	rs34566236	rs113908625	Causal
SNHG6	-0.00546644	-0.0234018	0.23359	rs3779995	rs114378439	Causal
RPH3A	-0.00546398	-0.00546398	1	rs232929	rs232929	Causal
IL12A-AS1	-0.00544728	-0.00544728	1	rs76757524	rs76757524	Causal
CFAP299	-0.00542874	-0.00542874	1	rs74842499	rs74842499	Causal
CLEC18B	-0.0054149	-0.0342913	0.157909	rs2550836	rs7200644	Causal
GRB2	-0.00541463	-0.0422016	0.128304	rs55670130	rs59882199	Causal
CHMP4B	-0.00540016	-0.0186515	0.289529	rs137928455	rs3213176	Causal
SETD1B	-0.00538473	-0.0259446	0.207547	rs3741593	rs2720030	Causal
PIAS2	-0.0053834	-0.00915769	0.587856	rs3786258	rs62095426	Causal
CORIN	-0.00536332	-0.0244816	0.219076	rs17653988	rs62297978	Causal
FLAD1	-0.00535907	-0.00859841	0.623263	rs114503518	rs12067954	Causal
PBXIP1	-0.00535907	-0.00859841	0.623263	rs188696147	rs12067954	Causal
C11orf96	-0.00535524	-0.0468935	0.1142	rs2434479	rs118103137	Causal
UPK3A	-0.00535376	-0.0396887	0.134894	rs4823288	rs2272804	Causal
POLR1H	-0.00534711	-0.0155449	0.343978	rs9261266	rs9260444	Causal
PPP1R11	-0.00534711	-0.0155449	0.343978	rs9261289	rs9260444	Causal
ZNRD1ASP	-0.00534711	-0.0155449	0.343978	rs9261266	rs9260444	Causal
C5	-0.00531866	-0.0193344	0.275088	rs62578418	rs72758135	Causal
PDCD5	-0.00531542	-0.00881635	0.602905	rs888767	rs10424732	Causal
MED13L	-0.00531074	-0.00531074	1	rs10850591	rs10850591	Causal
NOTCH3	-0.00531074	-0.00531074	1	rs190092274	rs190092274	Causal
C10orf105	-0.00530895	-0.0337031	0.157521	rs141789033	rs12259819	Causal
YIPF7	-0.00530477	-0.028587	0.185566	rs6826194	rs73247563	Causal
ZBTB5	-0.00529735	-0.00529735	1	rs72739655	rs72739655	Causal
FRMD8	-0.00529262	-0.0329157	0.160793	rs35410259	rs10896012	Causal
OR6M1	-0.00529079	-0.0389469	0.135846	rs4936845	rs1676635	Causal
LCN2	-0.00528766	-0.0402519	0.131364	rs73672429	rs113132247	Causal
TRIP12	-0.00528563	-0.0070198	0.75296	rs6759674	rs11902169	Causal
SKOR2	-0.00527282	-0.0421492	0.125099	rs2668772	rs4986221	Causal
HS2ST1	-0.00527085	-0.0282372	0.186663	rs72722270	rs61802920	Causal
GRHPR	-0.00526562	-0.00529735	0.99401	rs7867764	rs72739655	Causal
CUEDC1	-0.00526186	-0.0388384	0.135481	rs142043713	rs572448084	Causal
GALNT17	-0.00526117	-0.0199745	0.263395	rs113602274	rs11763272	Causal
NDUFA4L2	-0.00524694	-0.0372962	0.140683	rs116973701	rs17547610	Causal
TPD52L2	-0.00523521	-0.0365692	0.143159	rs11556473	rs76766334	Causal
CFAP52	-0.00523183	-0.033261	0.157296	rs7503761	rs6503214	Causal
NOSTRIN	-0.00523171	-0.00523171	1	rs62175726	rs62175726	Causal
SPC25	-0.00523171	-0.00523171	1	rs62175726	rs62175726	Causal
GPA33	-0.00522827	-0.00522827	1	rs35607776	rs35079202	Causal
CALHM2	-0.00522509	-0.0100896	0.517871	rs6580	rs7911488	Causal
ACTL7A	-0.0052246	-0.0378893	0.137891	rs4978370	rs1539028	Causal
SMIM14	-0.0052233	-0.0194748	0.268208	rs73240607	rs1552291	Causal
UGDH-AS1	-0.0052233	-0.0194748	0.268208	rs73240607	rs1552291	Causal
ASB4	-0.00522006	-0.00969373	0.538499	rs73235069	rs11770226	Causal
ACOT2	-0.00521388	-0.0170219	0.306304	rs10140438	rs28824468	Causal
PIEZO1	-0.00520682	-0.0452401	0.115093	rs117449544	rs12598981	Causal
SP2	-0.00519637	-0.0394654	0.131669	rs10459927	rs1053800	Causal
AOX1	-0.0051935	-0.0051935	1	rs16833921	rs16833921	Causal
LINC02731	-0.00519087	-0.0244088	0.212664	rs7127134	rs12805143	Causal
UBR5	-0.00519043	-0.0324727	0.15984	rs2925781	rs7002798	Causal
RNF39	-0.00518714	-0.0155449	0.333687	rs9261293	rs9260444	Causal
TMEM106B	-0.00517765	-0.0064121	0.807481	rs71529336	rs6948974	Causal
SLC5A1	-0.0051668	-0.0051668	1	rs564299359	rs564299359	Causal
VSIG10	-0.00516125	-0.0330284	0.156267	rs142135776	rs61943392	Causal
EXT2	-0.00515779	-0.00515779	1	rs116992128	rs116992128	Causal
SDCBP	-0.00515725	-0.0289769	0.177978	rs1976162	rs12676903	Causal
MCMDC2	-0.00514202	-0.00588461	0.873808	rs77630252	rs117116185	Causal
SGK3	-0.00514202	-0.00588461	0.873808	rs144129871	rs117116185	Causal
VXN	-0.00514202	-0.00588461	0.873808	rs78829791	rs117116185	Causal
LINC01376	-0.00513848	-0.0308931	0.166331	rs16985807	rs71451023	Causal
HLA-DRB6	-0.00513049	-0.0211235	0.242881	rs544634877	rs575662827	Causal
PLXDC2	-0.00512812	-0.00512812	1	rs149922449	rs149922449	Causal
TMED3	-0.00511231	-0.0319793	0.159863	rs78607248	rs61486698	Causal
BCL7A	-0.00510053	-0.00522189	0.976761	rs34906460	rs66751701	Causal
ZNF438	-0.00509686	-0.0151357	0.336743	rs4747731	rs12774516	Causal
MRPL2	-0.00505757	-0.0445185	0.113606	rs9472001	rs6941837	Causal
FSCN2	-0.00502986	-0.0192232	0.261656	rs74200063	rs11652589	Causal
FAM153B	-0.00501345	-0.00501345	1	rs4419618	rs4419618	Causal
STIL	-0.0050037	-0.0376975	0.132733	rs140576426	rs72904553	Causal
PDE4B-AS1	-0.00499259	-0.0144259	0.346086	rs7556303	rs35185259	Causal
MLXIP	-0.00498152	-0.00522189	0.953969	rs35429470	rs66751701	Causal
TTYH3	-0.00497515	-0.0249654	0.199282	rs62439523	rs6960477	Causal
DNAJB6	-0.00495142	-0.0236834	0.209067	rs143332396	rs28972278	Causal
SERPINI2	-0.00495107	-0.0365817	0.135343	rs71627210	rs4552347	Causal
MIR4300HG	-0.0049483	-0.0192671	0.256826	rs17143121	rs1813660	Causal
GABRR2	-0.00494488	-0.0119222	0.414763	rs12195077	rs13206633	Causal
MATN3	-0.00494175	-0.0300034	0.164706	rs2242192	rs875411	Causal
ACOT4	-0.00493879	-0.0170219	0.290143	rs4899473	rs28824468	Causal
GFY	-0.0049309	-0.044632	0.110479	rs145602134	rs10417973	Causal
RUFY1-AS1	-0.00492847	-0.0173441	0.284158	rs11741546	rs73343169	Causal
TPT1	-0.00492832	-0.041258	0.119451	rs9595304	rs2985983	Causal
LINC02032	-0.00491099	-0.0256541	0.191431	rs1869998	rs78774360	Causal
KMT2E	-0.00489114	-0.0155925	0.313686	rs7787558	rs7795893	Causal
MIR3686	-0.00488332	-0.0239414	0.20397	rs6997249	rs12681345	Causal
TNP1	-0.00488286	-0.0116339	0.419711	rs62180545	rs10932682	Causal
ARMC1	-0.00487596	-0.0361193	0.134996	rs7007473	rs62507572	Causal
ZNF567	-0.004861	-0.0147981	0.328489	rs3108212	rs11672037	Causal
ROBO1	-0.00485531	-0.0356809	0.136076	rs79796155	rs728199	Causal
TFEC	-0.00484847	-0.00563273	0.860767	rs77891189	rs80205560	Causal
MED24	-0.00484728	-0.00845068	0.573596	rs113520394	rs3923377	Causal
ZNF850	-0.004837	-0.0147981	0.326867	rs73037149	rs11672037	Causal
GAP43	-0.00483001	-0.00483001	1	rs3772928	rs3772928	Causal
ASIP	-0.00482669	-0.0238714	0.202196	rs80149300	rs6142110	Causal
ACOT6	-0.00482269	-0.0170219	0.283322	rs7143627	rs28824468	Causal
PLEKHA5	-0.0048155	-0.0293101	0.164295	rs16915121	rs12582250	Causal
REEP4	-0.00480191	-0.0375925	0.127736	rs56401147	rs7831711	Causal
IFT74	-0.00479332	-0.0322416	0.148669	rs586213	rs622232	Causal
GRAMD1C	-0.00478488	-0.0385744	0.124043	rs9858258	rs4646996	Causal
HNRNPLL	-0.0047826	-0.0241382	0.198134	rs969876	rs11888984	Causal
ABTB2	-0.00477958	-0.00477958	1	rs881390	rs881390	Causal
LINC01159	-0.0047645	-0.0339628	0.140286	rs13418568	rs7563613	Causal
KDM2B	-0.00476216	-0.0259446	0.183551	rs28542596	rs2720030	Causal
ARHGAP42-AS1	-0.00475934	-0.00749529	0.634978	rs7933751	rs7951366	Causal
ZNF624	-0.00475001	-0.0118981	0.399224	rs140600601	rs34238100	Causal
IER3IP1	-0.00474853	-0.0421492	0.11266	rs2668759	rs4986221	Causal
PRR12	-0.00474213	-0.0358614	0.132235	rs10406006	rs721885	Causal
C7orf26	-0.00473322	-0.0442564	0.10695	rs35711137	rs113908625	Causal
PAFAH1B1	-0.00473148	-0.0145428	0.325348	rs7212585	rs142196629	Causal
EFL1	-0.00472996	-0.00472996	1	rs72749601	rs72749601	Causal
H1-5	-0.00472862	-0.0116263	0.406716	rs11970638	rs200473	Causal
H2AC16	-0.00472862	-0.0116263	0.406716	rs11966705	rs200473	Causal
H2BC15	-0.00472862	-0.0116263	0.406716	rs73386619	rs200473	Causal
MESD	-0.00472471	-0.0325229	0.145273	rs79015069	rs62035116	Causal
ZNF790	-0.0047153	-0.0147981	0.318643	rs62114322	rs11672037	Causal
HLA-V	-0.00470758	-0.0155449	0.302837	rs2523416	rs9260444	Causal
IGSF10	-0.00470722	-0.0338812	0.138933	rs6781302	rs17283052	Causal
PMP22	-0.00470685	-0.019506	0.241302	rs1804193	rs230961	Causal
MIR100HG	-0.00470243	-0.0262536	0.179116	rs478627	rs11218551	Causal
CYP4F11	-0.00469997	-0.00469997	1	rs138049668	rs138049668	Causal
NRXN1	-0.00469234	-0.00469234	1	rs76185675	rs76185675	Causal
LINGO1-AS2	-0.00468826	-0.0255113	0.183772	rs56797976	rs62009151	Causal
GATAD2B	-0.00468208	-0.0262954	0.178057	rs12129468	rs9426902	Causal
LRRC19	-0.00467758	-0.0322416	0.145079	rs6475950	rs622232	Causal
ZNF585A	-0.00466836	-0.0147981	0.315471	rs10416428	rs11672037	Causal
SRPK2	-0.00466775	-0.0155925	0.299359	rs1143	rs7795893	Causal
IL17RA	-0.00465464	-0.0156242	0.297913	rs2241041	rs66585772	Causal
FBXO36	-0.00465143	-0.0070198	0.662616	rs36075200	rs11902169	Causal
ZNF292	-0.00465114	-0.0425765	0.109242	rs9353469	rs2300905	Causal
KLB	-0.00463807	-0.0194748	0.238157	rs28521730	rs1552291	Causal
XKR5	-0.00463214	-0.0141135	0.328206	rs2978900	rs4841779	Causal
HIVEP2	-0.00463014	-0.0365819	0.126569	rs197471	rs6906818	Causal
RRAS	-0.0046149	-0.0358614	0.128687	rs731861	rs721885	Causal
EIF2A	-0.00460338	-0.0426136	0.108026	rs73001347	rs2903834	Causal
SERP1	-0.00460338	-0.0426136	0.108026	rs73001347	rs2903834	Causal
TRIM65	-0.00459308	-0.00903043	0.508622	rs111623110	rs111754180	Causal
CTNNAL1	-0.00458351	-0.0378893	0.120971	rs1341214	rs1539028	Causal
CEP70	-0.00458159	-0.00632241	0.724659	rs80297359	rs16848155	Causal
STAT4	-0.00457042	-0.0157815	0.289606	rs3024935	rs12185688	Causal
ERICH3-AS1	-0.00456621	-0.0274386	0.166416	rs76296629	rs1575983	Causal
SLC24A3	-0.0045632	-0.0045632	1	rs8124502	rs8124502	Causal
SLC24A3-AS1	-0.0045632	-0.0045632	1	rs8124502	rs8124502	Causal
MMP24	-0.00454359	-0.0278294	0.163266	rs2425025	rs633784	Causal
MMP24OS	-0.00454359	-0.0278294	0.163266	rs2425025	rs633784	Causal
TEAD2	-0.00453207	-0.044632	0.101543	rs73066912	rs10417973	Causal
GPR19	-0.00452972	-0.0151551	0.298891	rs7973428	rs12831831	Causal
UNK	-0.00452831	-0.00903043	0.50145	rs112695630	rs111754180	Causal
HTRA1	-0.00451409	-0.021236	0.212568	rs149070156	rs143042901	Causal
ACADSB	-0.00451259	-0.0133082	0.339083	rs144203038	rs56309409	Causal
DCST1	-0.00450862	-0.00859841	0.524355	rs142803678	rs12067954	Causal
C5orf47	-0.00449899	-0.0157276	0.286057	rs72814718	rs4041224	Causal
ACSS2	-0.00449564	-0.0278294	0.161543	rs8123210	rs633784	Causal
SSR4P1	-0.00449297	-0.0146786	0.30609	rs8132098	rs399185	Causal
TMEM38A	-0.00448606	-0.0365276	0.122813	rs76335303	rs73511172	Causal
LINC01266	-0.00448512	-0.00448512	1	rs78334758	rs115046846	Causal
HSPG2	-0.00448267	-0.0138168	0.324437	rs141785896	rs116661462	Causal
SGK1	-0.00448226	-0.040187	0.111535	rs1743964	rs2758148	Causal
XKR6	-0.00447956	-0.0319086	0.140387	rs56183247	rs13256420	Causal
HLA-DQB1-AS1	-0.00447947	-0.0209922	0.213387	rs2854277	rs575147125	Causal
NSUN5P1	-0.00447909	-0.0159825	0.280249	rs7050	rs376214382	Causal
ZNF580	-0.00446434	-0.0258452	0.172734	rs889092	rs310468	Causal
ZNF581	-0.00446434	-0.0258452	0.172734	rs889092	rs310468	Causal
MTG1	-0.00445277	-0.0105908	0.420436	rs146251668	rs79453662	Causal
CYP2W1	-0.00444967	-0.00873592	0.509353	rs879745	rs12701969	Causal
UNC5C	-0.00444947	-0.00557774	0.797719	rs28549280	rs17022924	Causal
TIGIT	-0.00444724	-0.0385744	0.11529	rs2693052	rs4646996	Causal
LINGO1	-0.00444295	-0.0190943	0.232685	rs7162113	rs34981488	Causal
RNF4	-0.00444031	-0.00684193	0.648985	rs79047357	rs12509340	Causal
PSD3	-0.00443528	-0.00443528	1	rs4921934	rs4921934	Causal
GCNT7	-0.00443434	-0.0106565	0.416117	rs118142070	rs186026706	Causal
RTF2	-0.00443434	-0.0106565	0.416117	rs118142070	rs186026706	Causal
NLE1	-0.00443266	-0.0329446	0.134549	rs9898956	rs11653713	Causal
LGI3	-0.00442817	-0.0375925	0.117794	rs60255957	rs7831711	Causal
B3GNT4	-0.00442672	-0.0371975	0.119006	rs12870	rs11616059	Causal
DIABLO	-0.00442672	-0.0371975	0.119006	rs12870	rs11616059	Causal
NSMCE1-DT	-0.00442563	-0.0103452	0.427794	rs34213837	rs12928578	Causal
LINC02102	-0.00442198	-0.0211832	0.208749	rs34735826	rs3756423	Causal
DNAL1	-0.00440257	-0.0170219	0.258641	rs2018718	rs28824468	Causal
ADCK5	-0.00440174	-0.00440174	1	rs117445790	rs117445790	Causal
DNER	-0.00439897	-0.0070198	0.626652	rs2100	rs11902169	Causal
ALMS1	-0.00438503	-0.0399351	0.109804	rs116614177	rs60009779	Causal
HLA-G	-0.00438426	-0.0155449	0.282038	rs1233331	rs9260444	Causal
ZNF579	-0.0043842	-0.0258452	0.169633	rs12610510	rs310468	Causal
LINC01671	-0.00437746	-0.0066882	0.654505	rs117652667	rs9653814	Causal
C9orf16	-0.00437047	-0.0402519	0.108578	rs80347148	rs113132247	Causal
LINC01793	-0.00436514	-0.00831089	0.525231	rs116013290	rs146179721	Causal
ARHGAP40	-0.00436162	-0.0220099	0.198166	rs13038820	rs6071173	Causal
LINC00477	-0.00435196	-0.00764479	0.569271	rs9888392	rs12825024	Causal
ALDH6A1	-0.0043341	-0.0043341	1	rs8017319	rs8017319	Causal
BBOF1	-0.0043341	-0.0043341	1	rs8017319	rs8017319	Causal
HIP1	-0.00433276	-0.0159825	0.271093	rs376517032	rs376214382	Causal
C1QA	-0.00433137	-0.0226659	0.191096	rs12740591	rs10917261	Causal
LYSMD2	-0.00432098	-0.0409079	0.105627	rs2414116	rs4775950	Causal
LINC01392	-0.00431807	-0.0333589	0.129443	rs62477268	rs7792639	Causal
ACSS2	-0.00431715	-0.00861893	0.500891	rs139954879	rs143220569	Causal
AMD1	-0.00430692	-0.00511136	0.842616	rs11758099	rs76178978	Causal
HLA-F	-0.00430228	-0.0155449	0.276764	rs28359995	rs9260444	Causal
HLA-F-AS1	-0.00430228	-0.0155449	0.276764	rs28359996	rs9260444	Causal
CD276	-0.00430176	-0.00430176	1	rs150806672	rs150806672	Causal
TMEM225	-0.00429518	-0.0389469	0.110283	rs7121426	rs1676635	Causal
TMEM198	-0.00429263	-0.0328356	0.130731	rs56351015	rs4674407	Causal
HPCAL4	-0.00429251	-0.0337234	0.127286	rs6699240	rs61779314	Causal
C10orf99	-0.00429108	-0.0186188	0.230471	rs188382094	rs11200945	Causal
LINC02549	-0.00428309	-0.017373	0.246537	rs62450892	rs35686709	Causal
MLH3	-0.00428091	-0.0359822	0.118973	rs108621	rs12891131	Causal
BTNL2	-0.0042746	-0.0193756	0.220618	rs77542271	rs145244672	Causal
PATE2	-0.0042699	-0.0183633	0.232523	rs484670	rs2847678	Causal
HPCAL1	-0.00426459	-0.00426459	1	rs75736974	rs75736974	Causal
CCDC106	-0.00426213	-0.0258452	0.16491	rs519856	rs310468	Causal
ACOT8	-0.00425916	-0.0159231	0.267483	rs55931834	rs11696623	Causal
JAK1	-0.00425873	-0.00764822	0.556826	rs77625297	rs114695117	Causal
RAP1GAP	-0.00425679	-0.0138168	0.308089	rs116441848	rs116661462	Causal
TSEN54	-0.00425105	-0.0422016	0.100732	rs58108285	rs59882199	Causal
RDH10-AS1	-0.00424704	-0.0160754	0.264195	rs2010843	rs28534016	Causal
AHCY	-0.00424672	-0.0238714	0.1779	rs150653367	rs6142110	Causal
ARMH1	-0.00424068	-0.00424068	1	rs144932144	rs144932144	Causal
CRPPA	-0.0042406	-0.0108806	0.38974	rs17288010	rs141983027	Causal
CHST3	-0.00424056	-0.0337031	0.125821	rs149423768	rs12259819	Causal
LINC00457	-0.00423573	-0.0287176	0.147496	rs1567291	rs9542077	Causal
CALHM1	-0.00422901	-0.0100896	0.419147	rs10883870	rs7911488	Causal
ATP23	-0.00422828	-0.0079393	0.532576	rs17490182	rs567771343	Causal
CRTC1	-0.00422778	-0.00656178	0.644304	rs72997389	rs61739916	Causal
EIF2B2	-0.00422719	-0.0359822	0.11748	rs175045	rs12891131	Causal
SLC32A1	-0.004225	-0.0220099	0.191959	rs6128821	rs6071173	Causal
GPR146	-0.00420869	-0.0103151	0.408012	rs143407337	rs150685780	Causal
CRLF3	-0.00420466	-0.00752294	0.558912	rs8078182	rs377385152	Causal
HLA-DRB6	-0.00420302	-0.0200408	0.209723	rs113695046	rs28361060	Causal
PACSIN1	-0.00420106	-0.0189455	0.221744	rs12202516	rs10947510	Causal
NT5C2	-0.00418895	-0.0100896	0.415177	rs1163249	rs7911488	Causal
CYP2J2	-0.00418524	-0.033577	0.124646	rs11572254	rs639908	Causal
RAD17	-0.00417817	-0.00670088	0.623526	rs1561756	rs2583707	Causal
MED28	-0.00417464	-0.0228439	0.182746	rs112992178	rs2052058	Causal
CYP11B2	-0.00417263	-0.0101231	0.412188	rs61757315	rs145884158	Causal
SDR9C7	-0.0041677	-0.0372962	0.111746	rs844469	rs17547610	Causal
PHLDB1	-0.00416576	-0.00719379	0.579078	rs61900957	rs6589677	Causal
GFRAL	-0.00415977	-0.0294309	0.14134	rs13214564	rs4605886	Causal
RPL9	-0.00413967	-0.0194748	0.212565	rs2687958	rs1552291	Causal
DCST2	-0.00413241	-0.00859841	0.480602	rs190036801	rs12067954	Causal
ACAD8	-0.00412982	-0.0244088	0.169194	rs112509884	rs12805143	Causal
RPF2	-0.00412885	-0.00511136	0.807779	rs6926809	rs76178978	Causal
HLA-DQB1-AS1	-0.00411171	-0.0211235	0.194651	rs115749644	rs575662827	Causal
ITPR3	-0.00411067	-0.00900716	0.456378	rs75359196	rs7754218	Causal
CNTNAP2	-0.00411034	-0.00411034	1	rs117379712	rs117379712	Causal
HPD	-0.00410083	-0.0259446	0.158061	rs111773380	rs2720030	Causal
GABRB1	-0.00409145	-0.0244816	0.167124	rs62297848	rs62297978	Causal
LINC01414	-0.00408822	-0.0206182	0.198282	rs73270967	rs118130933	Causal
SLC35E2A	-0.00407915	-0.00846223	0.482042	rs139182921	rs192679506	Causal
MTRNR2L5	-0.0040757	-0.017703	0.230227	rs11004927	rs7913587	Causal
TRPM7	-0.00406941	-0.00970863	0.419154	rs9806676	rs62017254	Causal
USP50	-0.00406941	-0.00970863	0.419154	rs2135451	rs62017254	Causal
HLA-DRB1	-0.00406762	-0.0209922	0.193768	rs9269300	rs575147125	Causal
MRPS9	-0.00406514	-0.0339628	0.119694	rs7608678	rs7563613	Causal
LINC01327	-0.00406042	-0.0365817	0.110996	rs76698353	rs4552347	Causal
TRIM31	-0.00405982	-0.0155449	0.261167	rs2844794	rs9260444	Causal
TRIM31-AS1	-0.00405982	-0.0155449	0.261167	rs2844794	rs9260444	Causal
TRIM40	-0.00405982	-0.0155449	0.261167	rs2256146	rs9260444	Causal
DMRTA1	-0.00405681	-0.0345026	0.11758	rs10733377	rs10733380	Causal
NTM	-0.00405504	-0.00405504	1	rs1992894	rs1992894	Causal
ACOX1	-0.00405426	-0.00903043	0.448955	rs12430	rs111754180	Causal
CBLN2	-0.00405112	-0.00485958	0.833637	rs658995	rs12960570	Causal
RDH16	-0.00404902	-0.0372962	0.108564	rs901069	rs17547610	Causal
WBP2	-0.0040362	-0.00903043	0.446955	rs936395	rs111754180	Causal
QKI	-0.00403297	-0.0106597	0.378337	rs76288617	rs80089816	Causal
NUCB1-AS1	-0.00403207	-0.00716158	0.563014	rs111960681	rs2270943	Causal
OXR1	-0.00402921	-0.0172709	0.233295	rs3110436	rs3015948	Causal
PPP1R3A	-0.00402767	-0.00881091	0.457123	rs139892949	rs182979557	Causal
CTSA	-0.00402669	-0.0159231	0.252883	rs7270170	rs11696623	Causal
FXR1	-0.00401376	-0.0371146	0.108145	rs565882	rs62289662	Causal
NEURL2	-0.00401331	-0.0159231	0.252043	rs2868362	rs11696623	Causal
PATE3	-0.00399921	-0.0183633	0.217782	rs499684	rs2847678	Causal
MYO1A	-0.00399841	-0.0372962	0.107207	rs117599659	rs17547610	Causal
PI4K2B	-0.00399322	-0.025691	0.155433	rs13139513	rs34811474	Causal
HECW2	-0.00398568	-0.00398568	1	rs76956367	rs76956367	Causal
CPEB4	-0.00397905	-0.0157276	0.252998	rs6875393	rs4041224	Causal
LINC00399	-0.00397677	-0.00791223	0.502611	rs7995463	rs4771632	Causal
MIDEAS	-0.0039755	-0.0170219	0.233552	rs7153989	rs28824468	Causal
WDR35	-0.00396573	-0.0300034	0.132176	rs1595415	rs875411	Causal
TSPO	-0.00395449	-0.0120937	0.326988	rs138912	rs138936	Causal
ELN	-0.0039347	-0.0039347	1	rs56240724	rs56240724	Causal
TNNC2	-0.00392849	-0.0159231	0.246716	rs56160013	rs11696623	Causal
DBF4B	-0.00391786	-0.0196922	0.198955	rs74828610	rs78965384	Causal
SGSM3	-0.00390954	-0.0382419	0.102232	rs2018393	rs62236842	Causal
FOXJ1	-0.00389422	-0.0187614	0.207566	rs894542	rs10512608	Causal
CCSER2	-0.00388477	-0.0186188	0.208648	rs77296510	rs11200945	Causal
GSDMA	-0.0038823	-0.00845068	0.459407	rs921651	rs3923377	Causal
DNAI3	-0.0038742	-0.0382064	0.101402	rs34925804	rs12409566	Causal
TAP2	-0.00387118	-0.0195377	0.198139	rs56173814	rs6910879	Causal
ARHGAP12	-0.00386717	-0.00965663	0.400468	rs7099930	rs2808066	Causal
HLA-DQB1	-0.00385936	-0.019744	0.19547	rs3828785	rs181133225	Causal
CCZ1B	-0.00385802	-0.0369892	0.104301	rs60379208	rs10952000	Causal
ERMAP	-0.0038527	-0.00693411	0.555616	rs72666872	rs113783409	Causal
SENP2	-0.00384788	-0.00792689	0.485421	rs35637544	rs35693823	Causal
HLA-DRA	-0.0038465	-0.0200408	0.191933	rs9268657	rs28361060	Causal
NME4	-0.00384316	-0.00384316	1	rs111869654	rs111869654	Causal
LINC02360	-0.00384154	-0.0196586	0.195413	rs3921768	rs10939360	Causal
SDC1	-0.00383636	-0.0300034	0.127864	rs3771257	rs875411	Causal
CCDC125	-0.00383633	-0.00670088	0.572512	rs116336298	rs2583707	Causal
IL12A	-0.00383489	-0.0305452	0.125548	rs7615589	rs149287359	Causal
UQCC1	-0.00383052	-0.0278294	0.137643	rs62211528	rs633784	Causal
PLPPR5	-0.00382878	-0.00612983	0.624614	rs72730314	rs72726157	Causal
LINC02093	-0.0038154	-0.0142712	0.26735	rs182819089	rs551681433	Causal
BTBD16	-0.00380976	-0.021236	0.179401	rs78243204	rs143042901	Causal
A1CF	-0.00380447	-0.035219	0.108023	rs150084317	rs61857062	Causal
ASAH2B	-0.00380447	-0.035219	0.108023	rs150084317	rs61857062	Causal
CCDC63	-0.00379766	-0.00379766	1	rs79224084	rs79173255	Causal
PPARGC1A	-0.00379674	-0.0324799	0.116895	rs35121232	rs16874363	Causal
CYP2S1	-0.00379397	-0.0169664	0.223617	rs80142449	rs75621460	Causal
ZSWIM3	-0.00379271	-0.0159231	0.238189	rs722669	rs11696623	Causal
KLF7	-0.00376904	-0.00376904	1	rs148831570	rs148831570	Causal
MIR3681HG	-0.00376559	-0.00376559	1	rs114709345	rs114709345	Causal
MAGI2	-0.0037616	-0.0037616	1	rs3807729	rs3807729	Causal
LINC01582	-0.00375906	-0.017211	0.21841	rs145913238	rs9672666	Causal
GAK	-0.00375803	-0.00375803	1	rs116234163	rs116234163	Causal
FAM114A2	-0.00375461	-0.0124849	0.300732	rs151139150	rs144839912	Causal
MFAP3	-0.00375461	-0.0124849	0.300732	rs114221071	rs144839912	Causal
R3HDM2	-0.00375431	-0.0372962	0.100662	rs187096571	rs17547610	Causal
MIR4686	-0.00374359	-0.033647	0.111261	rs145735836	rs72851023	Causal
USP8	-0.00374319	-0.00970863	0.385553	rs139097983	rs62017254	Causal
ADAM12	-0.00373668	-0.00373668	1	rs1278344	rs1278344	Causal
LINC00971	-0.00373225	-0.0157342	0.237207	rs9833312	rs7626127	Causal
LINC02025	-0.00373225	-0.0157342	0.237207	rs9882516	rs7626127	Causal
VXN	-0.00372265	-0.0234018	0.159075	rs17322752	rs114378439	Causal
LRGUK	-0.00372166	-0.0358455	0.103825	rs144389524	rs73156959	Causal
TRAPPC13	-0.00371601	-0.0113217	0.328221	rs10074627	rs114595342	Causal
SNX21	-0.0037023	-0.0159231	0.232511	rs4638862	rs11696623	Causal
PCNX3	-0.00369561	-0.0329157	0.112275	rs76812270	rs10896012	Causal
VWDE	-0.00369394	-0.0064121	0.576088	rs12699363	rs6948974	Causal
LMBR1	-0.00368726	-0.00368726	1	rs371922969	rs371922969	Causal
DOCK4	-0.00367905	-0.0330398	0.111352	rs17490266	rs3109105	Causal
ACADM	-0.00367564	-0.0192508	0.190934	rs12032051	rs4141466	Causal
FAM215A	-0.00366105	-0.0292561	0.125138	rs231458	rs573345854	Causal
RP1L1	-0.00365804	-0.0319086	0.114641	rs4841401	rs13256420	Causal
PNMA1	-0.00364174	-0.0170219	0.213944	rs7182	rs28824468	Causal
LINC02616	-0.00363318	-0.0148587	0.244516	rs6847089	rs13102166	Causal
EPSTI1	-0.0036296	-0.00497439	0.729657	rs1011949	rs9315981	Causal
ATP8A2	-0.00362806	-0.0136211	0.266356	rs116999943	rs11619384	Causal
WFDC3	-0.00362402	-0.0159231	0.227595	rs112921409	rs11696623	Causal
GPR87	-0.00362146	-0.0338812	0.106887	rs58334126	rs17283052	Causal
CDK7	-0.00360986	-0.00670088	0.538715	rs34584424	rs2583707	Causal
TRIM26	-0.00360575	-0.0155449	0.231957	rs6924952	rs9260444	Causal
CDIN1	-0.00360099	-0.023112	0.155806	rs28584120	rs28483239	Causal
TENM2	-0.00359371	-0.00359371	1	rs32405	rs32405	Causal
P3H1	-0.00359176	-0.00693411	0.517984	rs2816593	rs113783409	Causal
TMEM269	-0.00359176	-0.00693411	0.517984	rs2760079	rs113783409	Causal
NUP210L	-0.00358888	-0.0262954	0.136483	rs12564669	rs9426902	Causal
MRAS	-0.00357957	-0.00632241	0.566172	rs77137226	rs16848155	Causal
SEC23IP	-0.00357457	-0.0248495	0.143849	rs7894360	rs1116801	Causal
JTB	-0.00356976	-0.0262954	0.135756	rs11264763	rs9426902	Causal
PSMB8	-0.00356597	-0.0195377	0.182517	rs60507022	rs6910879	Causal
CRYZL1	-0.00356554	-0.0114677	0.310921	rs10460711	rs2284568	Causal
DPF2	-0.00356438	-0.0329157	0.108288	rs144367702	rs10896012	Causal
CNTN5	-0.00355491	-0.00355491	1	rs148107033	rs148107033	Causal
ZXDC	-0.00354751	-0.01746	0.203179	rs777515	rs73206891	Causal
LSMEM1	-0.00353791	-0.0330398	0.10708	rs6963813	rs3109105	Causal
CTNNA1	-0.00352242	-0.00550266	0.64013	rs28745577	rs188846449	Causal
MCMBP	-0.00350865	-0.0248495	0.141196	rs2475321	rs1116801	Causal
GABRA6	-0.00349049	-0.0167323	0.208608	rs12517625	rs6875709	Causal
SRP68	-0.00348008	-0.00903043	0.385373	rs112359189	rs111754180	Causal
LINC02016	-0.0034738	-0.00925032	0.375533	rs72960531	rs11714455	Causal
LONP2	-0.00346929	-0.0114127	0.303986	rs80080955	rs74598708	Causal
ZSWIM1	-0.00346925	-0.0159231	0.217875	rs4812974	rs11696623	Causal
ZFP1	-0.003465	-0.0148138	0.233903	rs75620348	rs186999247	Causal
FAAP100	-0.00345281	-0.0192232	0.179617	rs56737642	rs11652589	Causal
CAV2	-0.00345156	-0.00563273	0.612768	rs76819239	rs80205560	Causal
EPN1	-0.0034456	-0.0258452	0.133317	rs4801265	rs310468	Causal
LINC02240	-0.0034414	-0.0260616	0.132049	rs2637510	rs17523152	Causal
P2RY14	-0.00344057	-0.0338812	0.101548	rs9838710	rs17283052	Causal
NLRP9	-0.00343361	-0.0258452	0.132853	rs12973879	rs310468	Causal
CDK19	-0.00342747	-0.00511136	0.670559	rs706931	rs76178978	Causal
PTPRN2	-0.00342668	-0.0236834	0.144687	rs150046801	rs28972278	Causal
TPD52L1	-0.00342634	-0.0136542	0.250937	rs139423870	rs77906933	Causal
COL27A1	-0.00341894	-0.0331251	0.103213	rs10817576	rs2043195	Causal
ATAD5	-0.00341231	-0.00752294	0.453587	rs999796	rs377385152	Causal
C10orf88	-0.00341164	-0.0133082	0.256356	rs182985897	rs56309409	Causal
RPS6KA2	-0.0033961	-0.0033961	1	rs73029928	rs73029928	Causal
CASC18	-0.00339506	-0.00339506	1	rs74755008	rs74755008	Causal
DNMT1	-0.003391	-0.003391	1	rs12984733	rs12984733	Causal
LINC02133	-0.00338589	-0.0114127	0.296678	rs77355433	rs74598708	Causal
LINC02192	-0.00338589	-0.0114127	0.296678	rs77355433	rs74598708	Causal
IKZF1	-0.00337843	-0.00337843	1	rs6975767	rs6975767	Causal
NRAD1	-0.00337561	-0.0137531	0.245444	rs9567324	rs146554171	Causal
LINC01259	-0.00337043	-0.0287195	0.117357	rs4455427	rs6531639	Causal
CREB3L4	-0.00336744	-0.0262954	0.128062	rs12403956	rs9426902	Causal
CCDC122	-0.00336559	-0.0137531	0.244716	rs118138766	rs146554171	Causal
COX19	-0.0033509	-0.00873592	0.383577	rs7804474	rs12701969	Causal
ADAMTS6	-0.00335059	-0.0113217	0.295945	rs17229124	rs114595342	Causal
NCAPG2	-0.00334132	-0.0187024	0.178657	rs4484634	rs10271690	Causal
SRP68	-0.00333986	-0.0187614	0.178018	rs34241936	rs10512608	Causal
GUCY1A2	-0.00333533	-0.00333533	1	rs138973638	rs138973638	Causal
NEK7	-0.00332919	-0.0148988	0.223453	rs12409964	rs1233839	Causal
EXOC7	-0.00332511	-0.00903043	0.368212	rs113027890	rs111754180	Causal
UPF1	-0.00332433	-0.00656178	0.50662	rs72999390	rs61739916	Causal
ABRA	-0.00332333	-0.0172709	0.192424	rs62514985	rs3015948	Causal
USP48	-0.00331635	-0.0138168	0.240024	rs35994880	rs116661462	Causal
TNIK	-0.00330016	-0.03267	0.101015	rs12488990	rs73169730	Causal
SLC39A1	-0.00329831	-0.0262954	0.125433	rs6724	rs9426902	Causal
LDHD	-0.00329276	-0.0148138	0.222276	rs13330129	rs186999247	Causal
CLTA	-0.00328506	-0.00952498	0.344889	rs2025879	rs11588	Causal
ZNF582	-0.00328373	-0.0287195	0.114338	rs34857618	rs77449744	Causal
CCDC126	-0.0032827	-0.0180197	0.182173	rs71526018	rs35319316	Causal
HECW2	-0.0032785	-0.0254033	0.129058	rs3748875	rs11681259	Causal
TLX1NB	-0.00326801	-0.00924879	0.353344	rs10883581	rs807045	Causal
TCTEX1D1	-0.00326455	-0.0176019	0.185466	rs664533	rs61797261	Causal
GLB1L2	-0.00324581	-0.0244088	0.132977	rs1258853	rs12805143	Causal
BEAN1	-0.00323504	-0.00323504	1	rs34297423	rs34297423	Causal
HLA-DRB1	-0.00323306	-0.0195377	0.165478	rs6924922	rs6910879	Causal
DONSON	-0.00323269	-0.0114677	0.281896	rs2834239	rs2284568	Causal
NKIRAS1	-0.00321461	-0.00897728	0.358083	rs35996568	rs139839818	Causal
NUMB	-0.00321418	-0.0170219	0.188826	rs117526918	rs28824468	Causal
CACNA2D3	-0.00320822	-0.00320822	1	rs115753546	rs115753546	Causal
GNAZ	-0.00320384	-0.00603411	0.530955	rs9612233	rs3788337	Causal
LINC01607	-0.00319923	-0.027241	0.117442	rs2440660	rs390691	Causal
DEPDC1-AS1	-0.00319282	-0.00319282	1	rs115006315	rs115006315	Causal
OXNAD1	-0.00318954	-0.0279895	0.113955	rs508808	rs13093266	Causal
PPT2	-0.00318838	-0.0200408	0.159094	rs10947233	rs28361060	Causal
RNF5	-0.00318838	-0.0200408	0.159094	rs41268928	rs28361060	Causal
CDKAL1	-0.00317731	-0.0233143	0.136282	rs7758129	rs12205104	Causal
FLRT2	-0.00316836	-0.0137509	0.230411	rs12882647	rs2273150	Causal
ASTN2	-0.00316795	-0.0226453	0.139894	rs57751853	rs77627260	Causal
KAZALD1	-0.0031592	-0.00924879	0.34158	rs12359843	rs807045	Causal
LINC00184	-0.00315686	-0.00315686	1	rs533483	rs533483	Causal
RALGAPB	-0.00315382	-0.0220099	0.143291	rs17753146	rs6071173	Causal
MACF1	-0.003142	-0.0078896	0.398246	rs75347120	rs112978585	Causal
HLA-DRA	-0.00314125	-0.0211235	0.148709	rs7197	rs575662827	Causal
LACC1	-0.00313443	-0.0137531	0.227908	rs9525863	rs146554171	Causal
CLCA4	-0.00312028	-0.0282337	0.110516	rs74100411	rs12567903	Causal
PTGR2	-0.0031021	-0.0043341	0.715741	rs146621337	rs8017319	Causal
LRPAP1	-0.00310074	-0.00422021	0.734737	rs113293864	rs113801511	Causal
BMS1P1	-0.00309411	-0.0107871	0.286834	rs572968305	rs373619790	Causal
LINC01694	-0.00308812	-0.0114486	0.269738	rs8133528	rs8132156	Causal
CEP295	-0.00307973	-0.00307973	1	rs117818088	rs117818088	Causal
ZNF518B	-0.00306962	-0.00754277	0.406962	rs72648876	rs76732620	Causal
PTPRK	-0.00306755	-0.0207971	0.147499	rs118104921	rs9482920	Causal
FIGLA	-0.00306565	-0.00306565	1	rs7566541	rs7566541	Causal
LINC00205	-0.00306061	-0.0146786	0.208508	rs6518223	rs399185	Causal
MIR4731	-0.00306034	-0.019506	0.156892	rs66507245	rs230961	Causal
NOTCH4	-0.00304921	-0.0200408	0.15215	rs8192574	rs28361060	Causal
AKAP7	-0.00303208	-0.0119119	0.254542	rs77145795	rs143633948	Causal
LIN52	-0.00302242	-0.0043341	0.697358	rs76910186	rs8017319	Causal
SLC10A6	-0.00301282	-0.020152	0.149505	rs17694358	rs35648419	Causal
SLC27A3	-0.00299413	-0.0262954	0.113865	rs10158450	rs9426902	Causal
KCNJ16	-0.00298932	-0.00564426	0.529622	rs72856781	rs180163	Causal
LINC01028	-0.00298932	-0.00564426	0.529622	rs72856781	rs180163	Causal
BIVM	-0.00298242	-0.0032281	0.923891	rs10508096	rs72653665	Causal
BIVM-ERCC5	-0.00298242	-0.0032281	0.923891	rs10508096	rs72653665	Causal
CRLF1	-0.00298014	-0.00656178	0.454166	rs72995445	rs61739916	Causal
LIAS	-0.0029717	-0.0194748	0.152592	rs62307975	rs1552291	Causal
PBX2	-0.00295634	-0.0200408	0.147516	rs41268932	rs28361060	Causal
FKBP1A	-0.00295518	-0.0155851	0.189616	rs35335677	rs71328072	Causal
KCND3	-0.00294999	-0.003593	0.821039	rs148987206	rs114285575	Causal
PRKN	-0.002939	-0.002939	1	rs6455759	rs6455759	Causal
COQ6	-0.00293857	-0.0043341	0.678012	rs111553135	rs8017319	Causal
MYOSLID	-0.00293713	-0.0142872	0.205578	rs6761015	rs60818447	Causal
DDX42	-0.00293257	-0.00293257	1	rs72848751	rs72848751	Causal
STYXL2	-0.00292858	-0.00522827	0.560143	rs73031126	rs35079202	Causal
AK3	-0.00292562	-0.00823683	0.355188	rs159878	rs10758643	Causal
ACOX1	-0.00292278	-0.0187614	0.155787	rs34454329	rs10512608	Causal
SLC4A8	-0.00292271	-0.020181	0.144825	rs11611519	rs200768826	Causal
SLC29A1	-0.00292126	-0.0146206	0.199805	rs324149	rs3757283	Causal
CACUL1	-0.00291733	-0.00690078	0.422754	rs11198563	rs12767451	Causal
EGFL8	-0.00291029	-0.0200408	0.145218	rs41268924	rs28361060	Causal
LINC02265	-0.0029097	-0.00520697	0.558809	rs144526931	rs77551922	Causal
CRELD2	-0.0029008	-0.0175208	0.165563	rs62234019	rs116836187	Causal
CXXC4	-0.00289718	-0.0045374	0.63851	rs4475153	rs4547798	Causal
SEPTIN9	-0.00289318	-0.0104086	0.27796	rs144091236	rs79552688	Causal
AGPAT1	-0.00288951	-0.0200408	0.144181	rs16869385	rs28361060	Causal
NADK	-0.00287065	-0.00846223	0.339231	rs147062389	rs192679506	Causal
TRIM47	-0.00287001	-0.00903043	0.317815	rs56082951	rs111754180	Causal
C8orf48	-0.00286998	-0.0117992	0.243236	rs13273355	rs1947899	Causal
LRRC18	-0.00286688	-0.00286688	1	rs11101568	rs11101568	Causal
WDFY4	-0.00286688	-0.00286688	1	rs11101568	rs11101568	Causal
WDSUB1	-0.00286263	-0.0162391	0.17628	rs11692684	rs55863936	Causal
CFAP53	-0.00285868	-0.0175303	0.163071	rs148682060	rs117785120	Causal
NUPR1	-0.00285849	-0.00318586	0.897242	rs9923079	rs78721020	Causal
KMT2A	-0.00285579	-0.00719379	0.39698	rs113399762	rs6589677	Causal
PRDM8	-0.00285027	-0.00303454	0.939275	rs1458043	rs7664600	Causal
CSF3	-0.00284494	-0.00845068	0.336652	rs2071370	rs3923377	Causal
ADHFE1	-0.00284382	-0.00588461	0.483264	rs11780639	rs117116185	Causal
PLEKHH1	-0.00283983	-0.0114778	0.247419	rs17185050	rs75058942	Causal
KLHL29	-0.00283793	-0.007432	0.381853	rs79335098	rs2577718	Causal
C5orf60	-0.00283277	-0.0173441	0.163327	rs202114673	rs73343169	Causal
OSBPL11	-0.00283087	-0.0124848	0.226745	rs4632498	rs577785952	Causal
GABARAPL1	-0.00281466	-0.0220967	0.127379	rs2302486	rs10845056	Causal
C1QC	-0.00280919	-0.0226659	0.123939	rs666537	rs10917261	Causal
HLA-DRB5	-0.00280194	-0.0195377	0.143412	rs78412103	rs6910879	Causal
LIPH	-0.00280131	-0.00792689	0.353393	rs7613970	rs35693823	Causal
COBL	-0.00279463	-0.00382624	0.730385	rs9649786	rs186123203	Causal
ADAM2	-0.0027941	-0.0027941	1	rs148683951	rs148683951	Causal
KIF20B	-0.00279348	-0.0099594	0.280487	rs17126655	rs74897891	Causal
PSMD3	-0.00279128	-0.00845068	0.330303	rs9903987	rs3923377	Causal
MSH4	-0.00278743	-0.0192508	0.144795	rs5745314	rs4141466	Causal
RGS12	-0.00278541	-0.00422021	0.660018	rs112147959	rs113801511	Causal
ERCC5	-0.00277818	-0.0032281	0.860623	rs4150247	rs72653665	Causal
PLEKHB2	-0.00277792	-0.00277792	1	rs530816697	rs530816697	Causal
FBXW2	-0.00277152	-0.00726686	0.381392	rs12554419	rs74959736	Causal
FCAMR	-0.00276162	-0.00276162	1	rs372580744	rs372580744	Causal
CD9	-0.0027593	-0.00342578	0.80545	rs3181295	rs10849427	Causal
FBXL4	-0.00274993	-0.0230031	0.119546	rs7771685	rs2747729	Causal
CASS4	-0.00274904	-0.0106565	0.257969	rs140764617	rs186026706	Causal
LAMA2	-0.00274588	-0.0207971	0.132032	rs11154452	rs9482920	Causal
THEG	-0.00273484	-0.00392304	0.697122	rs117888617	rs117465920	Causal
WDR1	-0.00273007	-0.00754277	0.361945	rs145444429	rs76732620	Causal
TNXB	-0.00272231	-0.0200408	0.135838	rs137893789	rs28361060	Causal
SLC2A9	-0.00272134	-0.00754277	0.360788	rs145160523	rs76732620	Causal
CCDC150	-0.00271658	-0.00398568	0.681585	rs6744752	rs76956367	Causal
RPEL1	-0.00271543	-0.0100896	0.269133	rs4917386	rs7911488	Causal
FLNB	-0.00271413	-0.0213212	0.127297	rs4343595	rs12637167	Causal
FLNB-AS1	-0.00271413	-0.0213212	0.127297	rs4343595	rs12637167	Causal
LHFPL3-AS1	-0.00271234	-0.0155925	0.173952	rs10085776	rs7795893	Causal
DPY19L4	-0.00270196	-0.0180958	0.149314	rs7387701	rs2467674	Causal
ALG12	-0.00269996	-0.0175208	0.1541	rs9616372	rs116836187	Causal
LINC02240	-0.00269808	-0.0158335	0.170403	rs62373413	rs2678186	Causal
LINC01534	-0.00269005	-0.0147981	0.181784	rs7259256	rs11672037	Causal
PPP4R1	-0.0026865	-0.0157442	0.170634	rs34277269	rs12969264	Causal
CEP104	-0.00267639	-0.0231652	0.115535	rs181870705	rs72848469	Causal
PLPP6	-0.00267477	-0.00823683	0.324733	rs2295962	rs10758643	Causal
SPATA6L	-0.00267477	-0.00823683	0.324733	rs2295962	rs10758643	Causal
EIF4EBP1	-0.00267344	-0.0243053	0.109994	rs141524794	rs148294454	Causal
AK8	-0.00267126	-0.00267126	1	rs76089608	rs76089608	Causal
DNTTIP1	-0.00264924	-0.0159231	0.166377	rs6073915	rs11696623	Causal
SGF29	-0.00264354	-0.00318586	0.829773	rs77535137	rs78721020	Causal
SULT1A2	-0.00264135	-0.00318586	0.829086	rs72622208	rs78721020	Causal
PACS2	-0.00264113	-0.0203225	0.129961	rs12100451	rs7145525	Causal
DNAJC15	-0.00263978	-0.00497439	0.530675	rs1924274	rs9315981	Causal
PSMB7	-0.00263767	-0.00263767	1	rs4838170	rs4838170	Causal
MON2	-0.00262355	-0.00280128	0.936554	rs7132982	rs148152584	Causal
SETD9	-0.00261869	-0.00907384	0.288598	rs7731829	rs978405	Causal
KCNC3	-0.00261325	-0.00922872	0.283165	rs11666146	rs889002	Causal
CHRNA9	-0.00260921	-0.00520697	0.5011	rs9993722	rs77551922	Causal
LIPA	-0.00260226	-0.0099594	0.261287	rs138432301	rs74897891	Causal
PANK1	-0.00260226	-0.0099594	0.261287	rs142931415	rs74897891	Causal
KLHL26	-0.0025995	-0.00656178	0.396158	rs72997341	rs61739916	Causal
COX19	-0.00259473	-0.0103151	0.251546	rs116884794	rs150685780	Causal
SNX4	-0.00258565	-0.0124848	0.207103	rs4679401	rs577785952	Causal
ADD2	-0.00258363	-0.00306565	0.842768	rs3771408	rs7566541	Causal
FOXP1	-0.00258002	-0.00258002	1	rs73094835	rs73094835	Causal
ILRUN	-0.00256697	-0.0189455	0.135492	rs12201824	rs10947510	Causal
RBL1	-0.00254787	-0.0105103	0.242416	rs150511924	rs1291127	Causal
C1orf159	-0.00253627	-0.00253627	1	rs61766343	rs61766343	Causal
CDK5RAP2	-0.00252594	-0.00726686	0.347597	rs146595415	rs74959736	Causal
NMT1	-0.00252319	-0.00888743	0.283906	rs2239923	rs4792858	Causal
FTLP10	-0.00251746	-0.0183928	0.136872	rs148800468	rs72651910	Causal
BAZ2B	-0.00251174	-0.0162391	0.154672	rs138412070	rs55863936	Causal
LMCD1-AS1	-0.00250815	-0.00250815	1	rs3916090	rs3916090	Causal
RNF130	-0.00249854	-0.00287749	0.868308	rs116437228	rs75510330	Causal
TTC27	-0.00248736	-0.00722405	0.344317	rs4952343	rs2249109	Causal
CEBPG	-0.0024867	-0.00858745	0.289574	rs62125162	rs60497719	Causal
SGO2	-0.00248532	-0.0051935	0.478545	rs2347863	rs16833921	Causal
UROC1	-0.00247913	-0.01746	0.141989	rs11926005	rs73206891	Causal
KCTD18	-0.00246876	-0.0051935	0.475356	rs4674129	rs16833921	Causal
MROH8	-0.00245912	-0.0105103	0.233972	rs577991189	rs1291127	Causal
SHISA2	-0.00245169	-0.0136211	0.179992	rs1055252	rs11619384	Causal
MAPK10	-0.00245032	-0.020152	0.121592	rs74678260	rs35648419	Causal
GORASP2	-0.00244697	-0.0192968	0.126807	rs17281735	rs7582430	Causal
C1orf50	-0.00244523	-0.00693411	0.352638	rs2760073	rs113783409	Causal
GHITM	-0.00244461	-0.0186188	0.131298	rs74320402	rs11200945	Causal
ZFP69B	-0.00243817	-0.00784211	0.310907	rs12733709	rs2982510	Causal
C2CD4C	-0.00243656	-0.0171519	0.142058	rs74451437	rs66783016	Causal
C1QB	-0.00243595	-0.0226659	0.107472	rs6659022	rs10917261	Causal
SLC29A4	-0.00243065	-0.00243065	1	rs4720556	rs4720556	Causal
IL4R	-0.00242788	-0.0103452	0.234686	rs3024656	rs12928578	Causal
PAX9	-0.00242554	-0.00242554	1	rs76209355	rs76209355	Causal
HLA-DQA2	-0.00242049	-0.0195377	0.123888	rs16870693	rs6910879	Causal
HLA-DQA2	-0.00242049	-0.0195377	0.123888	rs16870693	rs6910879	Causal
SPINT4	-0.00241848	-0.0159231	0.151885	rs232259	rs11696623	Causal
CNTN4	-0.00241701	-0.00241701	1	rs4685497	rs4685497	Causal
TYW1B	-0.00240505	-0.00240505	1	rs56871255	rs56871255	Causal
RDH10	-0.00239843	-0.0160754	0.149199	rs68175403	rs28534016	Causal
TMPRSS11F	-0.00239388	-0.0183928	0.130153	rs72649608	rs72651910	Causal
STING1	-0.00238875	-0.0189547	0.126024	rs7447927	rs356450	Causal
NDUFA5	-0.00238872	-0.0081344	0.293657	rs117578959	rs141382013	Causal
STXBP4	-0.0023786	-0.0023786	1	rs1420525	rs1420525	Causal
RTCA	-0.00237851	-0.0101465	0.234416	rs115135282	rs75373528	Causal
RGS9BP	-0.00237019	-0.00881635	0.26884	rs80247293	rs10424732	Causal
GOSR1	-0.00235898	-0.00752294	0.313571	rs4141117	rs377385152	Causal
DLG1-AS1	-0.00235423	-0.0117249	0.200789	rs75035910	rs73210543	Causal
GBE1	-0.00234551	-0.00349663	0.670791	rs60509885	rs6791857	Causal
HSF1	-0.00234428	-0.00440174	0.53258	rs79636093	rs117445790	Causal
CCIN	-0.00234341	-0.0194985	0.120184	rs3739609	rs10758360	Causal
MIR4527HG	-0.00234049	-0.00915769	0.255576	rs117868717	rs62095426	Causal
KNDC1	-0.00233387	-0.0105908	0.220367	rs61863460	rs79453662	Causal
MAP3K1	-0.00233186	-0.00907384	0.256987	rs76015971	rs978405	Causal
TRIM15	-0.00232501	-0.0155449	0.149567	rs140839241	rs9260444	Causal
SLC16A10	-0.00232355	-0.00232355	1	rs62421925	rs62421925	Causal
PRPSAP1	-0.00231568	-0.0187614	0.123428	rs138763592	rs10512608	Causal
HLA-DRB6	-0.0023142	-0.0209922	0.110241	rs556200726	rs575147125	Causal
UBALD2	-0.00231191	-0.0187614	0.123227	rs8072202	rs10512608	Causal
MYL2	-0.00230796	-0.00379766	0.607733	rs3825389	rs79173255	Causal
TNFRSF13B	-0.00230078	-0.0115622	0.198992	rs4404112	rs7501462	Causal
CPD	-0.00230027	-0.00752294	0.305767	rs8077185	rs377385152	Causal
TLR4	-0.00230006	-0.0217889	0.105561	rs5030728	rs13302141	Causal
GRM7	-0.00229954	-0.00229954	1	rs75138586	rs75138586	Causal
WFDC13	-0.00228618	-0.0159231	0.143576	rs232291	rs11696623	Causal
EHD3	-0.00228581	-0.00506982	0.450866	rs76044618	rs151204187	Causal
AGER	-0.00227473	-0.0200408	0.113505	rs9391855	rs28361060	Causal
RAB11FIP3	-0.00226538	-0.013919	0.162755	rs116962191	rs17136255	Causal
CXXC4-AS1	-0.00225953	-0.0045374	0.497979	rs4698921	rs4547798	Causal
MELTF	-0.00225853	-0.0117249	0.192627	rs4916452	rs73210543	Causal
WFDC10B	-0.00225775	-0.0159231	0.141791	rs6032445	rs11696623	Causal
ANKRD36BP2	-0.00225545	-0.00768993	0.293299	rs55883404	rs72846132	Causal
KLHL24	-0.00225494	-0.00663902	0.33965	rs62288765	rs62287197	Causal
TRMT6	-0.00225139	-0.00739466	0.304462	rs236167	rs16991615	Causal
USP15	-0.00224614	-0.00280128	0.801826	rs139308209	rs148152584	Causal
UHRF1BP1	-0.0022285	-0.0189455	0.117627	rs12199648	rs10947510	Causal
GTF3C3	-0.00222839	-0.00398568	0.559099	rs146375891	rs76956367	Causal
TXNRD2	-0.00222417	-0.0137861	0.161334	rs4333017	rs165849	Causal
ENTPD5	-0.00221893	-0.0043341	0.51197	rs76833914	rs8017319	Causal
ELOA2	-0.00221848	-0.00915769	0.242253	rs78014467	rs62095426	Causal
RUNX1	-0.00221597	-0.00221597	1	rs7275858	rs7275858	Causal
RUNX1	-0.00221597	-0.00221597	1	rs7275858	rs7275858	Causal
PTGFR	-0.0022121	-0.0145129	0.152423	rs12142416	rs17391694	Causal
PTPRC	-0.00221136	-0.0151895	0.145585	rs12124141	rs12140077	Causal
LINC02884	-0.00220824	-0.003593	0.614596	rs182146881	rs114285575	Causal
MCM2	-0.00219603	-0.00925032	0.2374	rs11718485	rs11714455	Causal
SOD2	-0.00219186	-0.009561	0.22925	rs2842956	rs4368835	Causal
LINC02318	-0.002188	-0.00814092	0.268766	rs61981883	rs7142706	Causal
QRICH2	-0.00218001	-0.0187614	0.116197	rs36125214	rs10512608	Causal
KXD1	-0.00217952	-0.00656178	0.332154	rs12980049	rs61739916	Causal
DIABLO	-0.00217701	-0.00522189	0.416901	rs12822369	rs66751701	Causal
CELA3B	-0.00216735	-0.0138168	0.156864	rs78255182	rs116661462	Causal
PTPN20	-0.00214365	-0.0107871	0.198724	rs145165123	rs373619790	Causal
ZNF410	-0.00213966	-0.0043341	0.49368	rs138093037	rs8017319	Causal
SLC1A3	-0.00212964	-0.00212964	1	rs3733811	rs3733811	Causal
TPGS2	-0.00212374	-0.0186936	0.113608	rs147168840	rs2644249	Causal
UBE2C	-0.00211324	-0.0159231	0.132715	rs910396	rs11696623	Causal
JAG2	-0.00210866	-0.0203225	0.10376	rs61999504	rs7145525	Causal
CRACD	-0.00209961	-0.00209961	1	rs9996593	rs2049089	Causal
RGPD3	-0.00209154	-0.0128591	0.162651	rs62152527	rs62156083	Causal
DCAKD	-0.00208592	-0.00888743	0.234704	rs12602966	rs4792858	Causal
LRRTM2	-0.00208569	-0.00550266	0.379033	rs80333248	rs188846449	Causal
BCR	-0.00207685	-0.00603411	0.344185	rs5996488	rs3788337	Causal
PITPNM1	-0.00207591	-0.00255272	0.813216	rs11604662	rs12807265	Causal
ENTHD1	-0.00207525	-0.00288826	0.718512	rs76146864	rs551528912	Causal
VPS33A	-0.00207374	-0.00522189	0.397125	rs36124217	rs66751701	Causal
NEURL1-AS1	-0.00207036	-0.0100896	0.205198	rs11191711	rs7911488	Causal
LINC00472	-0.00206107	-0.00908644	0.226829	rs79635285	rs188944836	Causal
DOCK4	-0.00205413	-0.00205413	1	rs10260793	rs10260793	Causal
KCNK16	-0.00204867	-0.0129532	0.158159	rs16891904	rs716953	Causal
GGT2	-0.00203898	-0.0135744	0.150207	rs370289936	rs150106339	Causal
ARHGDIG	-0.00203859	-0.013919	0.146461	rs3752435	rs17136255	Causal
RGS11	-0.00203859	-0.013919	0.146461	rs3752435	rs17136255	Causal
TRIM10	-0.002035	-0.0155449	0.130911	rs76444792	rs9260444	Causal
COL9A1	-0.00203204	-0.00789832	0.257275	rs12154117	rs72916750	Causal
ASB15	-0.00203191	-0.0081344	0.249792	rs75614337	rs141382013	Causal
PSG9	-0.00201982	-0.0109996	0.183626	rs139152133	rs10408689	Causal
SCN4A	-0.00201783	-0.00293257	0.688077	rs72851170	rs72848751	Causal
S1PR5	-0.00201385	-0.00201385	1	rs116947105	rs116947105	Causal
IQUB	-0.00200531	-0.0081344	0.246522	rs7791541	rs141382013	Causal
OC90	-0.00200314	-0.019328	0.103639	rs7812433	rs10086961	Causal
GLIS3	-0.00200091	-0.00200091	1	rs714868	rs714868	Causal
YWHAH	-0.0019972	-0.0051668	0.386544	rs75783805	rs564299359	Causal
EDEM3	-0.00196979	-0.0185933	0.105941	rs144511093	rs111694597	Causal
FOXP1	-0.00196833	-0.00196833	1	rs2704802	rs1733509	Causal
TGFBRAP1	-0.00196681	-0.00876379	0.224425	rs148671651	rs150724256	Causal
CALN1	-0.0019576	-0.00240505	0.813956	rs145470583	rs56871255	Causal
SDCBP2-AS1	-0.0019563	-0.0155851	0.125524	rs6134733	rs71328072	Causal
MRPS6	-0.0019528	-0.00716087	0.272704	rs118183140	rs80002698	Causal
SLC5A3	-0.0019528	-0.00716087	0.272704	rs118183140	rs80002698	Causal
MFSD10	-0.00194345	-0.00684193	0.28405	rs17851257	rs12509340	Causal
GNE	-0.00193344	-0.00952498	0.202986	rs7044157	rs11588	Causal
RAB36	-0.00193008	-0.00603411	0.319861	rs2283804	rs3788337	Causal
INTS10	-0.00192965	-0.00986718	0.195562	rs4520184	rs6996589	Causal
LINC02420	-0.00192667	-0.00800016	0.240829	rs7961374	rs12231533	Causal
RIOX1	-0.00192327	-0.0170219	0.112988	rs758109	rs28824468	Causal
CIB4	-0.00192227	-0.00801355	0.239877	rs935172	rs1533802	Causal
JAKMIP2	-0.00191361	-0.00401033	0.47717	rs35912853	rs13160173	Causal
NXN	-0.00191303	-0.00191303	1	rs144122991	rs144122991	Causal
RNF32	-0.00191052	-0.00368726	0.518142	rs78045213	rs371922969	Causal
ABCB11	-0.0019036	-0.00523171	0.363858	rs114932341	rs62175726	Causal
DEPDC1	-0.00190028	-0.00319282	0.595171	rs114969483	rs115006315	Causal
FAM183A	-0.0018995	-0.00693411	0.273935	rs72678383	rs113783409	Causal
LPCAT4	-0.00189657	-0.00831353	0.228131	rs12904830	rs71464852	Causal
LINC01006	-0.00189297	-0.00368726	0.513382	rs76141520	rs371922969	Causal
ORMDL3	-0.00189241	-0.00845068	0.223936	rs17608925	rs3923377	Causal
LIMK1	-0.00187636	-0.0039347	0.476874	rs802092	rs56240724	Causal
ZNF800	-0.00187465	-0.00460784	0.40684	rs17863294	rs17867822	Causal
CDKN1B	-0.00187144	-0.0151551	0.123486	rs36228498	rs12831831	Causal
IFT80	-0.00186733	-0.00544728	0.342801	rs116129646	rs76757524	Causal
CMTR1	-0.00185059	-0.00797264	0.232118	rs17572815	rs145086509	Causal
FARP1	-0.00184944	-0.00184944	1	rs55848509	rs55848509	Causal
GSTP1	-0.00184911	-0.00255272	0.72437	rs1079719	rs12807265	Causal
ARMC8	-0.0018465	-0.00632241	0.292057	rs74750529	rs16848155	Causal
NME9	-0.0018465	-0.00632241	0.292057	rs74750529	rs16848155	Causal
DUSP10	-0.00184521	-0.0127366	0.144875	rs4846349	rs34411394	Causal
CAPN15	-0.00183895	-0.00384316	0.478499	rs142289620	rs111869654	Causal
MAEL	-0.00183816	-0.00522827	0.351582	rs1887536	rs35079202	Causal
LNCOC1	-0.00182747	-0.0101231	0.180524	rs28708997	rs145884158	Causal
CDCA7	-0.00182546	-0.0119133	0.153229	rs10173052	rs11683493	Causal
RAB11FIP3	-0.00182059	-0.00384316	0.473722	rs117622026	rs111869654	Causal
DEFB1	-0.00181829	-0.0141135	0.128833	rs5743467	rs4841779	Causal
RPL7	-0.00180835	-0.0160754	0.112492	rs12678782	rs28534016	Causal
FAM234A	-0.00179466	-0.013919	0.128936	rs112571915	rs17136255	Causal
TENM4	-0.00179293	-0.0132247	0.135575	rs78898611	rs77821266	Causal
GYPB	-0.00178598	-0.00729497	0.244823	rs151092162	rs7677825	Causal
PIWIL1	-0.00178567	-0.00178567	1	rs7313775	rs7131796	Causal
TACR1	-0.00178534	-0.00374703	0.476468	rs3755469	rs2287230	Causal
PPAT	-0.00177963	-0.00209961	0.847599	rs6819534	rs2049089	Causal
LINC02877	-0.00177355	-0.00366437	0.483998	rs73167502	rs78408670	Causal
CABP4	-0.00176274	-0.00255272	0.690536	rs17501521	rs12807265	Causal
LZTS1	-0.00175856	-0.0121335	0.144935	rs77261184	rs80140595	Causal
LZTS1-AS1	-0.00175856	-0.0121335	0.144935	rs77261184	rs80140595	Causal
ABCC4	-0.00175658	-0.00175658	1	rs113591676	rs112462017	Causal
CORO1B	-0.00175352	-0.00255272	0.686925	rs67501657	rs12807265	Causal
PTPRCAP	-0.00175352	-0.00255272	0.686925	rs67501657	rs12807265	Causal
ACAD10	-0.0017467	-0.00199199	0.876859	rs117600114	rs145329290	Causal
TDRD12	-0.0017458	-0.00881635	0.198018	rs62126489	rs10424732	Causal
TRMT2A	-0.00174467	-0.0137861	0.126553	rs885980	rs165849	Causal
MYADML2	-0.0017335	-0.0017335	1	rs181984777	rs181984777	Causal
PYCR1	-0.0017335	-0.0017335	1	rs181984777	rs181984777	Causal
DGCR8	-0.00173286	-0.0137861	0.125696	rs9605065	rs165849	Causal
OLFM3	-0.00173213	-0.00835398	0.207342	rs6694095	rs17427188	Causal
EMC8	-0.00173195	-0.00863193	0.200645	rs77179934	rs141673503	Causal
C11orf72	-0.0017221	-0.00255272	0.674616	rs12794995	rs12807265	Causal
SERTAD2	-0.0017198	-0.0163423	0.105236	rs188282583	rs72812094	Causal
YEATS2	-0.00171803	-0.00663902	0.258778	rs116574597	rs62287197	Causal
PAX6	-0.00171702	-0.0125535	0.136776	rs4440995	rs1806181	Causal
IMMP2L	-0.00171624	-0.0124409	0.137951	rs75670175	rs11773333	Causal
PAICS	-0.00171595	-0.00209961	0.817271	rs7694047	rs2049089	Causal
NOX3	-0.00170969	-0.0119315	0.143292	rs2073011	rs2046460	Causal
FNDC1	-0.00170803	-0.0119585	0.14283	rs139265083	rs139141466	Causal
LINC02547	-0.00170665	-0.0162325	0.105138	rs11022129	rs10831712	Causal
CCDC122	-0.0017021	-0.00964286	0.176514	rs7988096	rs9567245	Causal
CD8B2	-0.00169799	-0.0128591	0.132046	rs62154001	rs62156083	Causal
SULT1A1	-0.00169718	-0.00318586	0.532723	rs376487988	rs78721020	Causal
CLUH	-0.0016927	-0.0145428	0.116394	rs148554987	rs142196629	Causal
RANBP1	-0.00168942	-0.0137861	0.122545	rs2286929	rs165849	Causal
CCDC183	-0.00168542	-0.00743982	0.22654	rs553199709	rs945384	Causal
PRIMA1	-0.00168467	-0.0127684	0.13194	rs62648258	rs60283171	Causal
IKZF5	-0.00167811	-0.0133082	0.126096	rs9423305	rs56309409	Causal
PSTK	-0.00167811	-0.0133082	0.126096	rs9423300	rs56309409	Causal
SLC7A9	-0.00167702	-0.00881635	0.190217	rs73035385	rs10424732	Causal
ATXN2	-0.00167041	-0.00199199	0.838561	rs61944384	rs145329290	Causal
STIM2	-0.00166784	-0.00744029	0.224163	rs142832261	rs184687998	Causal
KDM8	-0.00166729	-0.0103452	0.161165	rs11645703	rs12928578	Causal
SPATS2L	-0.00166554	-0.00772258	0.215672	rs148202660	rs116056056	Causal
AGBL4	-0.00166417	-0.00166417	1	rs61787583	rs61787583	Causal
ADCY2	-0.00164983	-0.00875497	0.188445	rs71602156	rs147685190	Causal
CDH5	-0.00164686	-0.00323504	0.509069	rs55992632	rs34297423	Causal
METTL16	-0.00163688	-0.0145428	0.112556	rs34183730	rs142196629	Causal
ATP5MGL	-0.00163543	-0.0156624	0.104418	rs6519328	rs1056566	Causal
ARHGAP24	-0.00162242	-0.00437287	0.37102	rs116098134	rs113958350	Causal
ZDHHC8	-0.00161569	-0.0137861	0.117197	rs175169	rs165849	Causal
RABL6	-0.00160605	-0.00743982	0.215872	rs117675345	rs945384	Causal
MYO16	-0.00159718	-0.00791223	0.201862	rs9521204	rs4771632	Causal
MYO16-AS1	-0.00159718	-0.00791223	0.201862	rs9521204	rs4771632	Causal
MRPL18	-0.00159408	-0.009561	0.166727	rs9365097	rs4368835	Causal
PDLIM1	-0.00158866	-0.0143574	0.110651	rs45527542	rs35348091	Causal
LINC02210	-0.00158392	-0.00846269	0.187165	rs1635303	rs1230106	Causal
LINC02210-CRHR1	-0.00158392	-0.00846269	0.187165	rs1635303	rs1230106	Causal
LINC02210-CRHR1	-0.00158392	-0.00846269	0.187165	rs1635303	rs1230106	Causal
CSNK2A1	-0.00157923	-0.0128857	0.122557	rs79322198	rs6052005	Causal
PPAN	-0.00157645	-0.003391	0.464894	rs117444454	rs12984733	Causal
PPAN-P2RY11	-0.00157645	-0.003391	0.464894	rs117444454	rs12984733	Causal
ZNF28	-0.00157621	-0.00157621	1	rs73592009	rs73592009	Causal
ZNF600	-0.00157621	-0.00157621	1	rs73592009	rs73592009	Causal
MVB12B	-0.00156948	-0.0124465	0.126098	rs10987265	rs56996234	Causal
TLE4	-0.00156749	-0.00920075	0.170365	rs72732291	rs117042332	Causal
IRF2BP2	-0.00156664	-0.00315686	0.496265	rs72749964	rs533483	Causal
ACAT2	-0.00156296	-0.009561	0.163473	rs9347342	rs4368835	Causal
TCP1	-0.00156296	-0.009561	0.163473	rs4709368	rs4368835	Causal
KCTD18	-0.00155339	-0.00772258	0.201149	rs80087882	rs116056056	Causal
SGO2	-0.00155339	-0.00772258	0.201149	rs80087882	rs116056056	Causal
EIF3E	-0.00155208	-0.00155208	1	rs117862337	rs117026898	Causal
EMC2	-0.00155208	-0.00155208	1	rs117026898	rs117026898	Causal
UBE2E1	-0.00154492	-0.00897728	0.172092	rs74792451	rs139839818	Causal
BRAP	-0.00154456	-0.00199199	0.775383	rs61941270	rs145329290	Causal
ASH2L	-0.00153204	-0.00153204	1	rs76402374	rs76402374	Causal
CSTF1	-0.00152672	-0.0106565	0.143267	rs16979884	rs186026706	Causal
THEM6	-0.00152484	-0.0101231	0.150629	rs10101294	rs145884158	Causal
FMNL1	-0.00151899	-0.00888743	0.170915	rs1552457	rs4792858	Causal
RHBDL2	-0.00151681	-0.0078896	0.192254	rs12746228	rs112978585	Causal
B3GNT2	-0.0015125	-0.0113739	0.13298	rs62148376	rs146396094	Causal
ZFYVE26	-0.00150121	-0.0114778	0.130792	rs72723171	rs75058942	Causal
PIKFYVE	-0.00149968	-0.00149968	1	rs143650449	rs143650449	Causal
LACC1	-0.00149496	-0.00964286	0.155033	rs9533676	rs9567245	Causal
SRD5A3-AS1	-0.00149448	-0.00170727	0.875361	rs76448738	rs17085637	Causal
NOXRED1	-0.00149248	-0.00149248	1	rs12101153	rs12435136	Causal
SAMD15	-0.00149248	-0.00149248	1	rs4903580	rs12435136	Causal
SRD5A3	-0.00149175	-0.00170727	0.873762	rs79628315	rs17085637	Causal
RDH12	-0.0014889	-0.0114778	0.12972	rs11624933	rs75058942	Causal
C22orf42	-0.00147807	-0.0051668	0.286071	rs192373601	rs564299359	Causal
NEK6	-0.00146948	-0.00263767	0.557112	rs13467	rs4838170	Causal
SGTB	-0.00146233	-0.0113217	0.129162	rs7716998	rs114595342	Causal
AIP	-0.00146072	-0.00255272	0.572222	rs35787427	rs12807265	Causal
RRAS2	-0.00144527	-0.00606561	0.238272	rs4756788	rs11822800	Causal
MRPL38	-0.00144411	-0.00903043	0.159916	rs1046446	rs111754180	Causal
LNCARSR	-0.00144218	-0.00920075	0.156746	rs11138270	rs117042332	Causal
FBXO10	-0.00144177	-0.00529735	0.272168	rs68118507	rs72739655	Causal
KCNK17	-0.00143382	-0.0129532	0.110692	rs41273126	rs716953	Causal
SPOCK1	-0.00143265	-0.0108578	0.131947	rs79960595	rs73300514	Causal
IRF1	-0.00143231	-0.00469596	0.305009	rs12153431	rs12657668	Causal
CXCR5	-0.0014296	-0.00719379	0.198727	rs76457018	rs6589677	Causal
CTNNA2	-0.0014218	-0.0014218	1	rs12104725	rs12104725	Causal
LRRC3C	-0.00142127	-0.00845068	0.168184	rs80320567	rs3923377	Causal
GPI	-0.00142016	-0.00479401	0.296236	rs8191406	rs186545692	Causal
IL27	-0.00141767	-0.00318586	0.444987	rs34833	rs78721020	Causal
TOM1L1	-0.00141567	-0.0023786	0.595171	rs2958947	rs1420525	Causal
PTPRZ1	-0.00141061	-0.00141061	1	rs142493185	rs142493185	Causal
JRK	-0.00140596	-0.0101231	0.138886	rs73714664	rs145884158	Causal
LY6K	-0.00140596	-0.0101231	0.138886	rs28719133	rs145884158	Causal
PSCA	-0.00140596	-0.0101231	0.138886	rs73714664	rs145884158	Causal
LYNX1	-0.00140366	-0.0101231	0.138659	rs62525626	rs145884158	Causal
VIPAS39	-0.00139909	-0.00149248	0.937424	rs11159261	rs12435136	Causal
PAFAH1B1	-0.00138961	-0.00722652	0.192293	rs74921415	rs75042354	Causal
PON1	-0.00138407	-0.00969373	0.14278	rs3917469	rs11770226	Causal
IDO1	-0.0013827	-0.0027941	0.494865	rs4613984	rs148683951	Causal
ILDR2	-0.00137912	-0.00522827	0.263782	rs73026741	rs35079202	Causal
POLR1E	-0.00137743	-0.00529735	0.260022	rs35689166	rs72739655	Causal
PLEKHA4	-0.00136811	-0.00716158	0.191034	rs189147618	rs2270943	Causal
CCN4	-0.00136745	-0.00727803	0.187888	rs116873248	rs2977560	Causal
TONSL	-0.00136524	-0.00440174	0.31016	rs55665465	rs117445790	Causal
CCDC167	-0.00136377	-0.00797264	0.171056	rs35553650	rs145086509	Causal
GRAP2	-0.00136299	-0.00288826	0.471906	rs78511943	rs551528912	Causal
AHSA1	-0.00136202	-0.00149248	0.91259	rs8006688	rs12435136	Causal
METTL21EP	-0.00135729	-0.0032281	0.420459	rs55709645	rs72653665	Causal
CCDC47	-0.00134115	-0.00293257	0.457328	rs75646162	rs72848751	Causal
GINS2	-0.00133993	-0.00863193	0.15523	rs62051414	rs141673503	Causal
ARHGDIA	-0.00133953	-0.0017335	0.772729	rs181424923	rs181984777	Causal
CABP2	-0.0013385	-0.00255272	0.524344	rs2276118	rs12807265	Causal
TBX10	-0.00133586	-0.00255272	0.523311	rs12800028	rs12807265	Causal
P4HA2	-0.00133433	-0.00469596	0.284144	rs149744551	rs12657668	Causal
SLIT2	-0.00133007	-0.00449329	0.296012	rs77264712	rs113221719	Causal
TNFRSF13B	-0.00132948	-0.0118981	0.111739	rs9904659	rs34238100	Causal
KIAA1671	-0.00132663	-0.00132663	1	rs74599954	rs74599954	Causal
RPS6KB2	-0.00132649	-0.00255272	0.519637	rs10274	rs12807265	Causal
MAP3K13	-0.00132337	-0.00792689	0.166947	rs116312745	rs35693823	Causal
CLOCK	-0.00132247	-0.00170727	0.774613	rs115315750	rs17085637	Causal
TMEM134	-0.00132013	-0.00255272	0.517148	rs7131041	rs12807265	Causal
TADA1	-0.0013201	-0.00522827	0.252493	rs75446412	rs35079202	Causal
METTL21C	-0.00131894	-0.0032281	0.40858	rs112496292	rs72653665	Causal
MUC7	-0.00131788	-0.00131788	1	rs114069551	rs114069551	Causal
SLC16A7	-0.001316	-0.00693714	0.189703	rs117288223	rs79752362	Causal
MAP3K3	-0.00131559	-0.00293257	0.448613	rs78369934	rs72848751	Causal
PDE9A	-0.00131459	-0.0066882	0.196554	rs113020732	rs9653814	Causal
DEPDC5	-0.00131418	-0.0051668	0.254351	rs146029831	rs564299359	Causal
EYA1	-0.00131363	-0.0050049	0.262469	rs56074914	rs77827567	Causal
TAF3	-0.00130669	-0.00836957	0.156124	rs117147712	rs794660	Causal
ST8SIA5	-0.00130355	-0.00915769	0.142345	rs3809962	rs62095426	Causal
ASTN1	-0.00130307	-0.00559922	0.232724	rs41267144	rs12134567	Causal
RPIA	-0.00129523	-0.00768993	0.168432	rs35122784	rs72846132	Causal
SPATA32	-0.0012939	-0.00888743	0.145588	rs4986168	rs4792858	Causal
SOGA1	-0.00128592	-0.0105103	0.122348	rs151316946	rs1291127	Causal
NPEPL1	-0.00128294	-0.00634618	0.20216	rs41310841	rs185799410	Causal
ARL9	-0.00127952	-0.00209961	0.609407	rs9312675	rs2049089	Causal
SRP72	-0.00127952	-0.00209961	0.609407	rs7700034	rs2049089	Causal
NEURL1	-0.00127706	-0.0100896	0.126572	rs12263371	rs7911488	Causal
VAV2	-0.00127572	-0.011477	0.111154	rs1043077	rs45581441	Causal
ISM2	-0.00127549	-0.00149248	0.854612	rs10431726	rs12435136	Causal
TREH	-0.00127103	-0.00719379	0.176685	rs113941645	rs6589677	Causal
DGAT1	-0.00126973	-0.00440174	0.28846	rs75546267	rs117445790	Causal
IFIT2	-0.00126803	-0.0099594	0.12732	rs72814784	rs74897891	Causal
CLNK	-0.00126456	-0.00754277	0.167652	rs76592164	rs76732620	Causal
PHPT1	-0.00126445	-0.00743982	0.169957	rs8666	rs945384	Causal
PPP1R9B	-0.00126443	-0.00126443	1	rs12953283	rs12953283	Causal
EGFL7	-0.00125932	-0.00743982	0.169267	rs78431904	rs945384	Causal
MAP3K14	-0.00124706	-0.00888743	0.140317	rs708563	rs4792858	Causal
LSM14A	-0.00124696	-0.00479401	0.260107	rs10422534	rs186545692	Causal
WTAP	-0.00124508	-0.009561	0.130225	rs9365093	rs4368835	Causal
CERS1	-0.00124387	-0.00656178	0.189563	rs73003017	rs61739916	Causal
GDF1	-0.00124387	-0.00656178	0.189563	rs73003017	rs61739916	Causal
P2RY11	-0.00123713	-0.003391	0.364827	rs62620231	rs12984733	Causal
UNC13A	-0.00123519	-0.00598856	0.206258	rs141614537	rs113489070	Causal
GLRX5	-0.0012344	-0.00814092	0.151629	rs7157963	rs7142706	Causal
ANKRD6	-0.00122524	-0.0119222	0.10277	rs72911815	rs13206633	Causal
LYRM2	-0.00122524	-0.0119222	0.10277	rs72911815	rs13206633	Causal
FGF5	-0.00121968	-0.00542874	0.224671	rs34656528	rs74842499	Causal
CCT4	-0.00121826	-0.0113739	0.10711	rs11692374	rs146396094	Causal
PNLDC1	-0.00121784	-0.009561	0.127376	rs9456451	rs4368835	Causal
LINC02142	-0.00121198	-0.00875497	0.138433	rs74482620	rs147685190	Causal
SNORA20	-0.00120439	-0.009561	0.125969	rs2295901	rs4368835	Causal
POGK	-0.00120193	-0.00522827	0.229891	rs140816181	rs35079202	Causal
FAM209A	-0.00119518	-0.0106565	0.112155	rs4811712	rs186026706	Causal
COPE	-0.0011922	-0.00656178	0.181688	rs10330	rs61739916	Causal
TMEM25	-0.00119041	-0.00719379	0.165477	rs45558732	rs6589677	Causal
COL22A1	-0.00118138	-0.00118138	1	rs78107209	rs78107209	Causal
LCN8	-0.00117634	-0.00743982	0.158114	rs35874639	rs945384	Causal
BCL9L	-0.00117407	-0.00719379	0.163206	rs78755429	rs6589677	Causal
CCDC183-AS1	-0.00116736	-0.00743982	0.156907	rs45556534	rs945384	Causal
DCAF7	-0.00116594	-0.00293257	0.397584	rs72845888	rs72848751	Causal
ITGB6	-0.00116408	-0.00116408	1	rs62175394	rs13415079	Causal
PLA2R1	-0.00116408	-0.00116408	1	rs13415079	rs13415079	Causal
PIK3CB	-0.00116371	-0.00632241	0.184061	rs151267090	rs16848155	Causal
NUDT8	-0.00116264	-0.00255272	0.455451	rs7124513	rs12807265	Causal
CAMTA1	-0.00116258	-0.00116258	1	rs117971591	rs115496512	Causal
FAM161A	-0.00115949	-0.0113739	0.101943	rs11125895	rs146396094	Causal
LCN15	-0.00115257	-0.00743982	0.154919	rs7046391	rs945384	Causal
CLN3	-0.00114654	-0.00318586	0.359883	rs117488909	rs78721020	Causal
AOX1	-0.00113752	-0.00772258	0.147298	rs55758454	rs116056056	Causal
FTSJ3	-0.0011324	-0.00293257	0.386145	rs117079025	rs72848751	Causal
PTH2R	-0.00112959	-0.00149968	0.753224	rs61744730	rs143650449	Causal
TNIP2	-0.00111852	-0.00684193	0.16348	rs56215402	rs12509340	Causal
KCNJ12	-0.0011147	-0.00253904	0.439024	rs4985853	rs112380573	Causal
GRM8	-0.001114	-0.00460784	0.241761	rs62468891	rs17867822	Causal
GRM8-AS1	-0.001114	-0.00460784	0.241761	rs62468891	rs17867822	Causal
PDE4A	-0.00111101	-0.00201385	0.551688	rs139368025	rs116947105	Causal
SIMC1	-0.00110917	-0.00501345	0.221239	rs59969887	rs4419618	Causal
SNORA29	-0.00110863	-0.009561	0.115953	rs3818299	rs4368835	Causal
AASDH	-0.00110712	-0.00209961	0.527296	rs10434445	rs2049089	Causal
ADAP1	-0.00110513	-0.00873592	0.126504	rs62433091	rs12701969	Causal
TEN1	-0.00110338	-0.00903043	0.122185	rs78829815	rs111754180	Causal
TEN1-CDK3	-0.00110338	-0.00903043	0.122185	rs78829815	rs111754180	Causal
HSD17B14	-0.00110303	-0.00716158	0.154021	rs140439088	rs2270943	Causal
PDZRN4	-0.00110007	-0.00110007	1	rs73115850	rs73115850	Causal
MIER2	-0.0010925	-0.00392304	0.278484	rs143162592	rs117465920	Causal
BEAN1-AS1	-0.00108507	-0.00323504	0.335412	rs79938539	rs34297423	Causal
SERTM1	-0.00108436	-0.00475547	0.228023	rs73173342	rs73173331	Causal
RNF157	-0.00107803	-0.00903043	0.119378	rs11539879	rs111754180	Causal
GALNT1	-0.0010714	-0.00188571	0.568169	rs75707524	rs183393275	Causal
NRAD1	-0.00106609	-0.00964286	0.110557	rs7983279	rs9567245	Causal
MCF2L2	-0.00106455	-0.00663902	0.160348	rs149813689	rs62287197	Causal
LCN6	-0.00106421	-0.00743982	0.143043	rs2811724	rs945384	Causal
GATA3	-0.00106049	-0.00836957	0.126708	rs3781093	rs794660	Causal
UPK2	-0.00105677	-0.00719379	0.146901	rs74678032	rs6589677	Causal
COPB1	-0.00105206	-0.00606561	0.173447	rs17566485	rs11822800	Causal
MIR3936HG	-0.00104674	-0.00469596	0.222903	rs420992	rs12657668	Causal
SLC22A4	-0.00104674	-0.00469596	0.222903	rs3828671	rs12657668	Causal
ADAM29	-0.00103843	-0.00852993	0.12174	rs78675515	rs116576994	Causal
PSMD5	-0.00103349	-0.00726686	0.142219	rs10384	rs74959736	Causal
FOXP2	-0.00102213	-0.00102213	1	rs79789860	rs79789860	Causal
CYP4F2	-0.00101984	-0.00469997	0.216988	rs3093226	rs138049668	Causal
XDH	-0.00101716	-0.00506982	0.200631	rs116760403	rs151204187	Causal
GSE1	-0.00101019	-0.00863193	0.11703	rs61732649	rs141673503	Causal
COX4I1	-0.00100506	-0.00863193	0.116435	rs1800647	rs141673503	Causal
TLX1	-0.00100461	-0.00924879	0.108621	rs75473078	rs807045	Causal
ITGA3	-0.00100223	-0.00126443	0.792632	rs67217944	rs12953283	Causal
ISG15	-0.000996974	-0.00253627	0.393087	rs142946364	rs61766343	Causal
SNX22	-0.000994763	-0.00732531	0.135798	rs62024246	rs150645473	Causal
NPFFR2	-0.000994753	-0.00845907	0.117596	rs11723946	rs75702808	Causal
TH2LCRR	-0.000994313	-0.00469596	0.211738	rs117363281	rs12657668	Causal
TOMM5	-0.000982166	-0.00529735	0.185407	rs34612074	rs72739655	Causal
PLCB4	-0.000975442	-0.00109241	0.892927	rs118074678	rs149876422	Causal
SLC2A1-AS1	-0.000972724	-0.00693411	0.140281	rs55658933	rs113783409	Causal
HOMER3	-0.000970711	-0.00656178	0.147934	rs56245612	rs61739916	Causal
RNF144B	-0.000969372	-0.00131657	0.736288	rs77949853	rs147254785	Causal
PHF19	-0.000968839	-0.00726686	0.133323	rs41273396	rs74959736	Causal
MIR6795	-0.00096861	-0.00531074	0.182387	rs56061231	rs190092274	Causal
RRM1	-0.000965409	-0.00451922	0.213623	rs150019213	rs61897093	Causal
STIM1	-0.000965409	-0.00451922	0.213623	rs139546951	rs61897093	Causal
MGMT	-0.000965207	-0.000965207	1	rs80327723	rs80327723	Causal
NPSR1	-0.000962007	-0.00696864	0.138048	rs75517646	rs76214738	Causal
NPSR1-AS1	-0.000962007	-0.00696864	0.138048	rs75517646	rs76214738	Causal
FBXW4P1	-0.000959695	-0.00603411	0.159045	rs6003593	rs3788337	Causal
PTBP2	-0.000955134	-0.00142405	0.670718	rs61786399	rs75502515	Causal
SH3BP2	-0.000954887	-0.00684193	0.139564	rs150508991	rs12509340	Causal
CFAP99	-0.000953936	-0.00684193	0.139425	rs150964220	rs12509340	Causal
WNT5B	-0.000951285	-0.00775078	0.122734	rs735890	rs4318028	Causal
GRIA4	-0.000950212	-0.00656038	0.144841	rs188294923	rs11226912	Causal
RFC2	-0.00094078	-0.0039347	0.239098	rs178975	rs56240724	Causal
CASC3	-0.000937865	-0.00845068	0.110981	rs75957101	rs3923377	Causal
SCAF4	-0.000931675	-0.000999231	0.932392	rs148329086	rs141442510	Causal
NNMT	-0.000927454	-0.00775781	0.119551	rs560195	rs672901	Causal
CSNK1G1	-0.000923693	-0.00732531	0.126096	rs62021618	rs150645473	Causal
TRAF2	-0.000923542	-0.00743982	0.124135	rs117439227	rs945384	Causal
AMTN	-0.00091954	-0.00131788	0.697741	rs28514880	rs114069551	Causal
ICOS	-0.000919072	-0.00481883	0.190725	rs10172036	rs72943285	Causal
GARRE1	-0.000915637	-0.00479401	0.190996	rs8104407	rs186545692	Causal
IL34	-0.000914033	-0.000914033	1	rs117452835	rs117452835	Causal
TK2	-0.000909563	-0.00323504	0.28116	rs28171	rs34297423	Causal
LINC02008	-0.000906049	-0.00349663	0.259121	rs73133709	rs6791857	Causal
DDX49	-0.000903466	-0.00656178	0.137686	rs2231993	rs61739916	Causal
MAP3K14	-0.000903164	-0.00846269	0.106723	rs17686001	rs1230106	Causal
REC114	-0.000901816	-0.00430176	0.209639	rs118050612	rs150806672	Causal
NOS2	-0.000892953	-0.00333709	0.267584	rs2314810	rs118112912	Causal
CKLF	-0.000890431	-0.00323504	0.275246	rs2232727	rs34297423	Causal
CKLF-CMTM1	-0.000890431	-0.00323504	0.275246	rs2232727	rs34297423	Causal
CRABP2	-0.000887818	-0.00362632	0.244826	rs4387174	rs114082130	Causal
COL9A2	-0.000886519	-0.00784211	0.113046	rs75996151	rs2982510	Causal
LINC01524	-0.000879123	-0.00556622	0.157939	rs75816713	rs78140343	Causal
FBXW5	-0.00087467	-0.00743982	0.117566	rs34391108	rs945384	Causal
NDUFV1	-0.000872791	-0.00255272	0.341907	rs1871043	rs12807265	Causal
RASSF8	-0.000865886	-0.000865886	1	rs1495647	rs1495647	Causal
PIK3R1	-0.000862544	-0.000862544	1	rs56066233	rs56066233	Causal
GPM6A	-0.00085365	-0.00690638	0.123603	rs145494020	rs9790521	Causal
C8G	-0.000850624	-0.00743982	0.114334	rs118113552	rs945384	Causal
DDHD2	-0.000849836	-0.00153204	0.554709	rs138351478	rs76402374	Causal
MYBL1	-0.000844671	-0.00588461	0.143539	rs62512604	rs117116185	Causal
PAIP2	-0.000844476	-0.00550266	0.153467	rs191425499	rs188846449	Causal
DGKQ	-0.000843396	-0.00375803	0.224425	rs145432962	rs116234163	Causal
ACCSL	-0.000834211	-0.00515779	0.161738	rs80110507	rs116992128	Causal
ZFYVE16	-0.000827544	-0.00139043	0.595171	rs147940262	rs114683460	Causal
TSC1	-0.000826807	-0.00267126	0.309519	rs141883034	rs76089608	Causal
PSMD9	-0.000824175	-0.00522189	0.157831	rs73229956	rs66751701	Causal
ALX4	-0.000817082	-0.00515779	0.158417	rs76847682	rs116992128	Causal
LINC01750	-0.000813322	-0.003593	0.226363	rs77988003	rs114285575	Causal
DNAH11	-0.00081332	-0.00698663	0.116411	rs4722037	rs2158414	Causal
SLC37A1	-0.000813171	-0.0066882	0.121583	rs118174382	rs9653814	Causal
ST7-AS1	-0.000812319	-0.00635648	0.127794	rs150094062	rs3808221	Causal
FKBP8	-0.000801712	-0.00656178	0.122179	rs79802726	rs61739916	Causal
LINC02749	-0.000795242	-0.00451922	0.175969	rs894458	rs61897093	Causal
CFAP251	-0.000795126	-0.00522189	0.152268	rs56147702	rs66751701	Causal
ASTN2	-0.000793312	-0.000793312	1	rs10983427	rs10983427	Causal
LY75	-0.000791863	-0.00116408	0.680247	rs62176693	rs13415079	Causal
LY75-CD302	-0.000791863	-0.00116408	0.680247	rs62176693	rs13415079	Causal
TMEM59L	-0.00077519	-0.00656178	0.118137	rs114248941	rs61739916	Causal
CUTALP	-0.000767751	-0.00726686	0.105651	rs12343516	rs74959736	Causal
CPLX2	-0.000759643	-0.00501345	0.151521	rs149521627	rs4419618	Causal
C6	-0.000745636	-0.000745636	1	rs116305971	rs10042530	Causal
MROH2B	-0.000745636	-0.000745636	1	rs75833824	rs10042530	Causal
THEGL	-0.000744235	-0.00209961	0.354463	rs3897839	rs2049089	Causal
INO80C	-0.000738205	-0.00188571	0.391473	rs117569917	rs183393275	Causal
RHOH	-0.000723326	-0.00520697	0.138915	rs62303868	rs77551922	Causal
UBASH3A	-0.000713564	-0.0066882	0.10669	rs17767290	rs9653814	Causal
FAM155A	-0.000707486	-0.00460285	0.153706	rs116843642	rs115092023	Causal
RNF182	-0.000676387	-0.00604273	0.111934	rs74291010	rs114410133	Causal
SLC39A12	-0.000674585	-0.000674585	1	rs75519999	rs75519999	Causal
NSD3	-0.000666224	-0.00153204	0.434861	rs142295438	rs76402374	Causal
TIAM1	-0.000656633	-0.000999231	0.657138	rs146178816	rs141442510	Causal
VPS28	-0.000656555	-0.00440174	0.149158	rs2928377	rs117445790	Causal
TYRP1	-0.00065233	-0.00126429	0.515965	rs62540176	rs71507320	Causal
EPB41L3	-0.000649207	-0.00354456	0.183156	rs4441367	rs7506532	Causal
EHBP1	-0.000641932	-0.000641932	1	rs71422361	rs71422361	Causal
ARHGAP39	-0.000641012	-0.00440174	0.145627	rs192584580	rs117445790	Causal
REV3L	-0.000640662	-0.00232355	0.275726	rs17511083	rs62421925	Causal
LINC02693	-0.000636182	-0.00253904	0.25056	rs147435409	rs112380573	Causal
RASGEF1C	-0.000635959	-0.00287749	0.221012	rs143011679	rs75510330	Causal
SERINC5	-0.000635598	-0.00139043	0.457123	rs529718970	rs114683460	Causal
IFNGR1	-0.000631168	-0.00461357	0.136807	rs35860242	rs117117166	Causal
CARNS1	-0.000628284	-0.00255272	0.246124	rs1626067	rs12807265	Causal
TBC1D9B	-0.000626918	-0.00287749	0.21787	rs272441	rs75510330	Causal
NCAM2	-0.000617659	-0.00162459	0.380193	rs141170193	rs144763109	Causal
TMED8	-0.000615192	-0.00149248	0.412194	rs10141317	rs12435136	Causal
HGFAC	-0.000614259	-0.00422021	0.145552	rs16844401	rs113801511	Causal
ASPSCR1	-0.000611929	-0.0017335	0.353002	rs111978156	rs181984777	Causal
TBC1D22A	-0.000606149	-0.00459601	0.131886	rs117600014	rs115773500	Causal
LINC00290	-0.00060571	-0.00470805	0.128654	rs75181199	rs115347912	Causal
FAM161B	-0.000599762	-0.0043341	0.138382	rs12879092	rs8017319	Causal
ADGRL3	-0.000593948	-0.00297784	0.199456	rs78755514	rs148566688	Causal
SH3GL2	-0.000588942	-0.00302417	0.194745	rs141446100	rs189353263	Causal
DOK7	-0.000576354	-0.00422021	0.13657	rs146168804	rs113801511	Causal
SMAD2	-0.000575153	-0.00327391	0.175678	rs148087709	rs80171185	Causal
ZCCHC7	-0.000574381	-0.00529735	0.108428	rs78418673	rs72739655	Causal
CERS6	-0.000574186	-0.00523171	0.109751	rs10193125	rs62175726	Causal
ZC3H18	-0.000571173	-0.000661979	0.862827	rs147961270	rs139911223	Causal
LINC02274	-0.0005658	-0.0043341	0.130546	rs34641767	rs8017319	Causal
FOXP1-AS1	-0.000564853	-0.00196833	0.286971	rs1950131	rs1733509	Causal
NAT2	-0.000558721	-0.00443528	0.125972	rs11782802	rs4921934	Causal
NRP2	-0.000557888	-0.00405427	0.137605	rs142061563	rs4491715	Causal
LINC00272	-0.000546502	-0.00471924	0.115803	rs16858933	rs3001276	Causal
TNRC18	-0.000544221	-0.00243065	0.223899	rs12532382	rs4720556	Causal
EIF4EBP1	-0.000538561	-0.00153204	0.351532	rs62503905	rs76402374	Causal
TCTN1	-0.00053517	-0.00379766	0.140921	rs16940912	rs79173255	Causal
SLC5A4	-0.000532506	-0.0051668	0.103063	rs146373030	rs564299359	Causal
LPAR1	-0.000529161	-0.00502141	0.105381	rs118028807	rs370781182	Causal
SUCNR1	-0.00052759	-0.000639928	0.824452	rs80251978	rs73018420	Causal
HVCN1	-0.000523207	-0.00379766	0.137771	rs11609953	rs79173255	Causal
KCNT2	-0.000516659	-0.0029616	0.174453	rs78564108	rs148846584	Causal
FOXP1-AS1	-0.000508535	-0.00258002	0.197105	rs115415419	rs73094835	Causal
SPINK1	-0.000501873	-0.00401033	0.125145	rs114094661	rs13160173	Causal
LINC00320	-0.00049541	-0.00162459	0.304944	rs147962408	rs144763109	Causal
KCNJ6	-0.000493125	-0.000493125	1	rs2836034	rs2836034	Causal
MAFG	-0.000492564	-0.0017335	0.284144	rs146529730	rs181984777	Causal
SIRT7	-0.000492564	-0.0017335	0.284144	rs146529730	rs181984777	Causal
PCNA	-0.000491133	-0.000562429	0.873236	rs3730416	rs147338506	Causal
PHETA1	-0.000485767	-0.00199199	0.24386	rs61944367	rs145329290	Causal
ASIC2	-0.000482288	-0.000482288	1	rs7222278	rs59444254	Causal
KCNU1	-0.000478648	-0.00063759	0.750714	rs79523414	rs117947691	Causal
SPTLC2	-0.000476709	-0.00149248	0.319407	rs2299910	rs12435136	Causal
FANK1	-0.000475238	-0.00373668	0.127182	rs11244750	rs1278344	Causal
RAD50	-0.000473109	-0.00469596	0.100748	rs80094086	rs12657668	Causal
MYLIP	-0.000470232	-0.00257513	0.182605	rs2066905	rs7766772	Causal
LINC01996	-0.000468164	-0.00108843	0.430129	rs9895232	rs11078523	Causal
FAR2P4	-0.000465392	-0.00277792	0.167533	rs62178420	rs530816697	Causal
C5orf46	-0.00046112	-0.00401033	0.114983	rs17625615	rs13160173	Causal
PTCH2	-0.000458787	-0.00424068	0.108187	rs41269087	rs144932144	Causal
HDGF	-0.000456242	-0.00362632	0.125814	rs9842	rs114082130	Causal
PRCC	-0.000456242	-0.00362632	0.125814	rs4584383	rs114082130	Causal
CMTM4	-0.000453296	-0.00323504	0.140121	rs79542454	rs34297423	Causal
RAD9A	-0.000453038	-0.00255272	0.177473	rs2256154	rs12807265	Causal
ADRB3	-0.000453003	-0.00153204	0.295686	rs3901185	rs76402374	Causal
GPS1	-0.000443558	-0.0017335	0.255874	rs4464142	rs181984777	Causal
RFNG	-0.000443558	-0.0017335	0.255874	rs4464142	rs181984777	Causal
TNKS	-0.000440583	-0.00276309	0.159453	rs112566888	rs113726444	Causal
S1PR2	-0.00044006	-0.003391	0.129773	rs117064827	rs12984733	Causal
TMEM74	-0.000438412	-0.00155208	0.282468	rs78057193	rs117026898	Causal
CNTN4-AS2	-0.000435371	-0.00241701	0.180128	rs61248250	rs4685497	Causal
GALNT17	-0.000425167	-0.000425167	1	rs4129605	rs4129605	Causal
ICAM2	-0.000423361	-0.00293257	0.144365	rs11655833	rs72848751	Causal
TTN	-0.000420464	-0.000420464	1	rs62621206	rs62621206	Causal
TTN-AS1	-0.000420464	-0.000420464	1	rs62621206	rs62621206	Causal
TTN-AS1	-0.000420464	-0.000420464	1	rs62621206	rs62621206	Causal
TMEM175	-0.00041542	-0.00375803	0.110542	rs34884217	rs116234163	Causal
BCAN	-0.000414605	-0.00362632	0.114332	rs4341353	rs114082130	Causal
ZNF385D	-0.000410532	-0.0030871	0.132983	rs116013679	rs77275604	Causal
PPM1H	-0.000409845	-0.00280128	0.146306	rs11174601	rs148152584	Causal
VPS53	-0.000398573	-0.00191303	0.208346	rs117569926	rs144122991	Causal
ROCK1	-0.000392907	-0.000392907	1	rs140760422	rs140760422	Causal
MRNIP	-0.000392803	-0.00287749	0.136509	rs140346279	rs75510330	Causal
NOC2L	-0.000387663	-0.00253627	0.152848	rs61769752	rs61766343	Causal
MRC1	-0.000385633	-0.000674585	0.571659	rs564412646	rs75519999	Causal
COL9A3	-0.000382092	-0.0013322	0.286814	rs150275902	rs146570400	Causal
ENAH	-0.000380625	-0.000536186	0.709874	rs79103792	rs16845163	Causal
LMO7	-0.000378517	-0.000378517	1	rs142146928	rs142146928	Causal
GSTZ1	-0.000376457	-0.00149248	0.252236	rs2287395	rs12435136	Causal
PPP2R5C	-0.000376126	-0.000589426	0.638122	rs118152451	rs117935831	Causal
MIR4527HG	-0.000374342	-0.00327391	0.114341	rs184763252	rs80171185	Causal
PDGFB	-0.000370396	-0.00110627	0.334815	rs5757576	rs5757577	Causal
ICAM1	-0.000369934	-0.003391	0.109093	rs5499	rs12984733	Causal
GOT1L1	-0.000368595	-0.00153204	0.240591	rs117203190	rs76402374	Causal
DCXR-DT	-0.000365741	-0.0017335	0.210984	rs12603668	rs181984777	Causal
TMEM165	-0.000361494	-0.00170727	0.211738	rs80113092	rs17085637	Causal
LINC01132	-0.000357549	-0.00315686	0.113261	rs546481	rs533483	Causal
ADAM28	-0.000356491	-0.00219455	0.162444	rs143895389	rs148496123	Causal
ALOX15	-0.000356278	-0.00108843	0.327333	rs9903172	rs11078523	Causal
ANK2	-0.000353635	-0.000353635	1	rs72673410	rs72673410	Causal
CACNA1I	-0.000350057	-0.00288826	0.1212	rs713767	rs551528912	Causal
PCDH17	-0.00033563	-0.00033563	1	rs4379958	rs4379958	Causal
SLC10A2	-0.000326935	-0.000633638	0.515965	rs80223863	rs144723575	Causal
CLCF1	-0.000324721	-0.00255272	0.127206	rs72932730	rs12807265	Causal
PLEKHA3	-0.000321466	-0.000420464	0.76455	rs79807005	rs62621206	Causal
POMT2	-0.000318742	-0.00149248	0.213565	rs2270421	rs12435136	Causal
GDNF	-0.000315946	-0.00210013	0.150441	rs143142348	rs16903764	Causal
B3GAT1	-0.00031086	-0.0029277	0.106179	rs117494618	rs145236052	Causal
HUNK	-0.000306442	-0.000999231	0.306678	rs140718341	rs141442510	Causal
C7	-0.000300285	-0.000745636	0.402723	rs13154655	rs10042530	Causal
NIPBL	-0.000297926	-0.00212964	0.139895	rs2123010	rs3733811	Causal
SQSTM1	-0.000296384	-0.00287749	0.103001	rs35968447	rs75510330	Causal
MCRIP1	-0.000293298	-0.0017335	0.169194	rs137961936	rs181984777	Causal
GFI1B	-0.00029241	-0.00267126	0.109465	rs78129172	rs76089608	Causal
DPP10	-0.000281666	-0.0026179	0.107592	rs746710	rs11123239	Causal
SHCBP1	-0.000279794	-0.00184146	0.151941	rs534019152	rs545697901	Causal
CHROMR	-0.000277466	-0.000420464	0.659905	rs114679154	rs62621206	Causal
ACY3	-0.000271879	-0.00255272	0.106506	rs2447587	rs12807265	Causal
WIPI2	-0.000269564	-0.00243065	0.110902	rs62441071	rs4720556	Causal
CDC37	-0.000262322	-0.00201385	0.130259	rs76456798	rs116947105	Causal
SIPA1L1	-0.000258868	-0.00230743	0.112189	rs78125016	rs10138587	Causal
TYK2	-0.000245677	-0.00201385	0.121994	rs545099236	rs116947105	Causal
WFDC2	-0.000235089	-0.00145633	0.161426	rs150747502	rs144994977	Causal
RPL3	-0.000225398	-0.00110627	0.203746	rs84491	rs5757577	Causal
LINC01221	-0.000220304	-0.000220304	1	rs115293809	rs115293809	Causal
OTX1	-0.000214416	-0.000641932	0.334017	rs13011372	rs71422361	Causal
RBMS1	-0.00021285	-0.00116408	0.182848	rs72972830	rs13415079	Causal
WFDC10B	-0.000211542	-0.00145633	0.145257	rs190148453	rs144994977	Causal
LINC00862	-0.000210732	-0.000418992	0.502951	rs137895190	rs191628306	Causal
GLOD4	-0.000208513	-0.00191303	0.108996	rs138453705	rs144122991	Causal
MAGI2	-0.000205938	-0.000205938	1	rs145080215	rs145080215	Causal
CCDC57	-0.000205763	-0.0017335	0.118698	rs141605393	rs181984777	Causal
PDK2	-0.000204255	-0.00126443	0.161539	rs12943522	rs12953283	Causal
SLC14A2	-0.000200758	-0.000200758	1	rs80185868	rs7235718	Causal
B4GALT1	-0.000198119	-0.00142125	0.139398	rs116887921	rs184586032	Causal
SNAI3	-0.000196456	-0.000661979	0.296771	rs191158147	rs139911223	Causal
SNAI3-AS1	-0.000196456	-0.000661979	0.296771	rs191158147	rs139911223	Causal
AMBN	-0.000193723	-0.00131788	0.146996	rs57519313	rs114069551	Causal
FHL2	-0.000192516	-0.000192516	1	rs189692063	rs189692063	Causal
TSEN15	-0.000191862	-0.000607818	0.315657	rs56239295	rs1854084	Causal
LINC02112	-0.000190775	-0.000190775	1	rs34385960	rs34385960	Causal
UCHL3	-0.000188819	-0.000378517	0.498838	rs191279056	rs142146928	Causal
COLGALT2	-0.000186679	-0.000607818	0.307129	rs6666636	rs1854084	Causal
OPRPN	-0.000183746	-0.00131788	0.139425	rs72655141	rs114069551	Causal
TBC1D4	-0.000178504	-0.000378517	0.471587	rs142478806	rs142146928	Causal
C1orf21	-0.000176918	-0.000607818	0.29107	rs35021091	rs1854084	Causal
AGBL4-AS1	-0.000174676	-0.00166417	0.104963	rs12119071	rs61787583	Causal
SAMD14	-0.000165979	-0.00126443	0.131268	rs1053102	rs12953283	Causal
NGB	-0.000164795	-0.00149248	0.110417	rs1600005	rs12435136	Causal
ST3GAL3	-0.00015521	-0.000973681	0.159405	rs61768434	rs61768270	Causal
SLC39A12-AS1	-0.000139646	-0.000674585	0.20701	rs79880158	rs75519999	Causal
SGSM1	-0.000139252	-0.00132663	0.104967	rs191825833	rs74599954	Causal
SNX29	-0.000137684	-0.000542132	0.253967	rs2288427	rs890883	Causal
IPO13	-0.000135149	-0.000973681	0.138802	rs41492045	rs61768270	Causal
SGCA	-0.000133601	-0.00126443	0.105661	rs55711850	rs12953283	Causal
LAMA2	-0.000130811	-0.000130811	1	rs73776191	rs73776191	Causal
PIEZO1	-0.000128917	-0.000661979	0.194745	rs79274301	rs139911223	Causal
ST8SIA5	-0.000124798	-0.000124798	1	rs79565450	rs79565450	Causal
CYBA	-0.000123191	-0.000661979	0.186095	rs12123	rs139911223	Causal
LRRC28	-0.000119303	-0.000943935	0.126389	rs60418121	rs4965480	Causal
HS3ST4	-0.000111174	-0.000111174	1	rs8045668	rs7191950	Causal
SOX6	-9.84e-05	-9.84e-05	1	rs7929530	rs11023926	Causal
CMTR2	-9.3043e-05	-9.58e-05	0.971221	rs3096380	rs3096375	Causal
RNF166	-8.38774e-05	-0.000661979	0.126707	rs143100192	rs139911223	Causal
CRY1	-7.71508e-05	-0.000746688	0.103324	rs145591436	rs184483429	Causal
HYDIN	-7.11895e-05	-9.58e-05	0.743105	rs3096377	rs3096375	Causal
C2orf49	-6.3948e-05	-0.000192516	0.33217	rs112765573	rs189692063	Causal
TGFBRAP1	-6.23607e-05	-0.000192516	0.323925	rs79926060	rs189692063	Causal
COMMD6	-5.81323e-05	-0.000378517	0.153579	rs56135113	rs142146928	Causal
TSKU	-5.34068e-05	-0.000147256	0.36268	rs12788118	rs7123238	Causal
NR5A2	-5.18955e-05	-0.000418992	0.123858	rs116610177	rs191628306	Causal
OSBPL6	-5.14703e-05	-0.000420464	0.122413	rs1434095	rs62621206	Causal
GALNT18	-4.11427e-05	-0.000234798	0.175226	rs190960865	rs76714912	Causal
ST8SIA2	-3.97318e-05	-0.000157629	0.252059	rs3825983	rs17703793	Causal
FAM174B	-3.4863e-05	-0.000157629	0.221171	rs11074082	rs17703793	Causal
ZNF19	-2.77717e-05	-9.58e-05	0.289892	rs4788805	rs3096375	Causal
PIAS2	-2.70974e-05	-0.000124798	0.21713	rs183189556	rs79565450	Causal
LINC02789	-2.22511e-05	-0.000220304	0.101002	rs115779187	rs115293809	Causal
LOXHD1	-1.55538e-05	-0.000124798	0.124632	rs146140225	rs79565450	Causal
EED	-1.27068e-05	-8.34e-05	0.15236	rs12293708	rs12295362	Causal
HIKESHI	-1.24515e-05	-8.34e-05	0.149299	rs7110770	rs12295362	Causal
CALB2	-1.07858e-05	-9.58e-05	0.112587	rs6499509	rs3096375	Causal
PWWP2A	4.71927e-06	3.4e-05	0.138802	rs78826400	rs200106323	Pleiotropic
TTC1	5.13907e-06	3.4e-05	0.151149	rs62377707	rs200106323	Pleiotropic
TJP1	2.42e-05	2.42e-05	1	rs141533737	rs141533737	Pleiotropic
ADRA1B	3.4e-05	3.4e-05	1	rs200106323	rs200106323	Pleiotropic
RHPN1-AS1	4.23734e-05	0.000386876	0.109527	rs2467950	rs3812436	Pleiotropic
LINC02545	4.3204e-05	0.000260826	0.165643	rs61883501	rs72866537	Pleiotropic
FAM160B1	4.47766e-05	0.000354669	0.126249	rs11196971	rs116895212	Pleiotropic
MIR6128	5.23251e-05	0.000377861	0.138477	rs67042258	rs72924988	Pleiotropic
MINCR	5.62061e-05	0.000386876	0.145282	rs4419827	rs3812436	Pleiotropic
RHPN1	5.67435e-05	0.000386876	0.146671	rs7015558	rs3812436	Pleiotropic
GLI4	5.68031e-05	0.000386876	0.146825	rs7387650	rs3812436	Pleiotropic
ZFP41	5.68031e-05	0.000386876	0.146825	rs3750213	rs3812436	Pleiotropic
EMCN	6.19e-05	6.19e-05	1	rs77842115	rs77842115	Pleiotropic
ZNF696	6.6769e-05	0.000386876	0.172585	rs74751570	rs3812436	Pleiotropic
ZFAT	7.42461e-05	0.000400525	0.185372	rs6981994	rs151293414	Pleiotropic
OR9G1	7.62848e-05	0.000377861	0.201886	rs78340277	rs72924988	Pleiotropic
RNF121	8.83478e-05	0.000679572	0.130005	rs72956144	rs530334386	Pleiotropic
CCDC102B	8.99537e-05	0.000702813	0.127991	rs117815225	rs146312425	Pleiotropic
VLDLR	9.29253e-05	0.000369028	0.251811	rs117379870	rs62534367	Pleiotropic
VLDLR-AS1	9.29253e-05	0.000369028	0.251811	rs117379870	rs62534367	Pleiotropic
MUSK	9.76119e-05	0.000901693	0.108254	rs117649083	rs79707450	Pleiotropic
SEC16A	9.78634e-05	0.000675661	0.144841	rs147780514	rs11574889	Pleiotropic
NUMA1	9.79671e-05	0.000679572	0.14416	rs193185747	rs530334386	Pleiotropic
LINC01331	0.000100026	0.000915116	0.109304	rs295688	rs6887081	Pleiotropic
KAT6A	0.000106808	0.000519544	0.205581	rs118112432	rs139158061	Pleiotropic
ZCCHC10	0.00011208	0.000335325	0.334242	rs4705986	rs144677686	Pleiotropic
OVOL3	0.000113021	0.00102861	0.109878	rs61496921	rs148138352	Pleiotropic
ZNF565	0.000116296	0.00102861	0.113062	rs114258457	rs148138352	Pleiotropic
INPPL1	0.000122903	0.000679572	0.180853	rs529204687	rs530334386	Pleiotropic
TBCB	0.000125853	0.00102861	0.122353	rs62111381	rs148138352	Pleiotropic
CLPB	0.000127175	0.000679572	0.18714	rs79345250	rs530334386	Pleiotropic
NDFIP2	0.000128167	0.000617826	0.207449	rs9530928	rs73232528	Pleiotropic
PPP1R8	0.00014003	0.00107005	0.130863	rs76533708	rs77676367	Pleiotropic
CFH	0.000141734	0.000864915	0.16387	rs519839	rs141775313	Pleiotropic
STX12	0.000143802	0.00107005	0.134388	rs57099027	rs77676367	Pleiotropic
BBS4	0.000144602	0.000491608	0.29414	rs76424673	rs76885993	Pleiotropic
F13B	0.000151135	0.000864915	0.17474	rs17514396	rs141775313	Pleiotropic
FGR	0.000153981	0.00107005	0.1439	rs75794099	rs77676367	Pleiotropic
AHDC1	0.000162914	0.00107005	0.152249	rs75263743	rs77676367	Pleiotropic
WASF2	0.000162914	0.00107005	0.152249	rs115195687	rs77676367	Pleiotropic
OR5AR1	0.000175569	0.000377861	0.464638	rs56067375	rs72924988	Pleiotropic
CTNNA2	0.000184965	0.000184965	1	rs55841918	rs55841918	Pleiotropic
LTBP3	0.000194538	0.00135071	0.144026	rs201590889	rs1784862	Pleiotropic
ARL15	0.000200214	0.00173293	0.115535	rs36026821	rs191395954	Pleiotropic
MUL1	0.000204935	0.00199569	0.102689	rs76674902	rs573264228	Pleiotropic
TMEM260	0.000214497	0.000214497	1	rs8017502	rs8017502	Pleiotropic
VWA5B1	0.000217041	0.00199569	0.108755	rs12044035	rs573264228	Pleiotropic
CAMK2N1	0.000217187	0.00199569	0.108828	rs3767235	rs573264228	Pleiotropic
MYH7B	0.000219634	0.00115564	0.190053	rs8118978	rs144057587	Pleiotropic
TRPC4AP	0.000219634	0.00115564	0.190053	rs8123978	rs144057587	Pleiotropic
SIPA1	0.000226682	0.00135071	0.167824	rs141399103	rs1784862	Pleiotropic
CSNK1G3	0.000230271	0.00172949	0.133144	rs76344452	rs184690436	Pleiotropic
SLC22A5	0.000233077	0.00144962	0.160785	rs17689550	rs11739484	Pleiotropic
KCTD10	0.000235706	0.000318761	0.739445	rs918106	rs2111216	Pleiotropic
UBE3B	0.000237166	0.000318761	0.744023	rs7956788	rs2111216	Pleiotropic
PDE7A	0.000240431	0.000817402	0.29414	rs117306217	rs78109157	Pleiotropic
MVK	0.000242483	0.000318761	0.760706	rs7954144	rs2111216	Pleiotropic
MYO1H	0.000245269	0.000318761	0.769444	rs3825393	rs2111216	Pleiotropic
SCEL-AS1	0.000252286	0.00193235	0.130559	rs78335637	rs78915293	Pleiotropic
SPINK5	0.000253615	0.0020057	0.126447	rs10491343	rs75945259	Pleiotropic
LINC00838	0.00025446	0.00133497	0.190611	rs944572	rs10740878	Pleiotropic
NREP	0.000255011	0.0021706	0.117484	rs77486408	rs6884477	Pleiotropic
CCDC33	0.000256821	0.00157908	0.16264	rs75177348	rs72547454	Pleiotropic
STX3	0.000260001	0.00249864	0.104057	rs72931237	rs117125892	Pleiotropic
CNIH4	0.000260757	0.00127451	0.204594	rs56105022	rs7411033	Pleiotropic
FAR1	0.000260826	0.000260826	1	rs72866521	rs72866537	Pleiotropic
NREP-AS1	0.000262693	0.0021706	0.121023	rs76689942	rs6884477	Pleiotropic
CDCA8	0.000264861	0.00191031	0.138648	rs3790624	rs618947	Pleiotropic
CPXM2	0.000266647	0.00215484	0.123743	rs736545	rs77399947	Pleiotropic
C1orf109	0.000275912	0.00191031	0.144433	rs4652966	rs618947	Pleiotropic
EMP2	0.000278156	0.000278156	1	rs11644243	rs11644243	Pleiotropic
ZNF467	0.00028681	0.00247116	0.116063	rs2579590	rs73727616	Pleiotropic
NEO1	0.000295543	0.000491608	0.601177	rs118006360	rs76885993	Pleiotropic
TBXAS1	0.000298721	0.00270116	0.11059	rs150951251	rs117591750	Pleiotropic
NEAT1	0.000305345	0.00135071	0.226062	rs191161674	rs1784862	Pleiotropic
ATXN1L	0.000308318	0.00219847	0.140242	rs76702063	rs143408429	Pleiotropic
KDM7A-DT	0.000316484	0.00270116	0.117166	rs4726674	rs117591750	Pleiotropic
MMAB	0.000318761	0.000318761	1	rs2111216	rs2111216	Pleiotropic
LINC02574	0.000322456	0.00107005	0.301346	rs80291512	rs77676367	Pleiotropic
GSS	0.000331955	0.00115564	0.287247	rs34526995	rs144057587	Pleiotropic
MRPL57	0.000334225	0.00168515	0.198336	rs9550716	rs2016319	Pleiotropic
HSPA4	0.000335325	0.000335325	1	rs144677686	rs144677686	Pleiotropic
GPR85	0.000335824	0.00165484	0.202934	rs184757422	rs540509511	Pleiotropic
CAMK2A	0.000340425	0.00120257	0.283081	rs10068882	rs6579785	Pleiotropic
AP1G1	0.00034286	0.00219847	0.155954	rs76621365	rs143408429	Pleiotropic
NVL	0.000343341	0.00127451	0.26939	rs12083770	rs7411033	Pleiotropic
ZDHHC20	0.000344389	0.000741982	0.464148	rs149977193	rs2031274	Pleiotropic
KCNE4	0.000348809	0.00123303	0.282889	rs71423739	rs116241067	Pleiotropic
PINK1	0.000350764	0.00199569	0.175761	rs71653623	rs573264228	Pleiotropic
PINK1-AS	0.000350764	0.00199569	0.175761	rs71653623	rs573264228	Pleiotropic
NDUFS4	0.000353131	0.00173293	0.203777	rs147265914	rs191395954	Pleiotropic
SLAIN1	0.00036649	0.00193235	0.18966	rs79939430	rs78915293	Pleiotropic
PUM3	0.000369028	0.000369028	1	rs7866087	rs62534367	Pleiotropic
HTR1E	0.000376099	0.00225002	0.167154	rs143522991	rs573781495	Pleiotropic
DEGS1	0.000377556	0.00127451	0.296236	rs6686449	rs7411033	Pleiotropic
LINC02735	0.000377861	0.000377861	1	rs72924988	rs72924988	Pleiotropic
C12orf45	0.000377934	0.00218481	0.172983	rs11608294	rs7311981	Pleiotropic
TOP1MT	0.000386876	0.000386876	1	rs3812436	rs3812436	Pleiotropic
GABRA2	0.000392951	0.000392951	1	rs140495504	rs140495504	Pleiotropic
SMPD4BP	0.000393941	0.00370172	0.106421	rs2277878	rs6429855	Pleiotropic
TP53INP2	0.000394251	0.00115564	0.341153	rs73902680	rs144057587	Pleiotropic
STK3	0.000398895	0.00256389	0.155582	rs76612371	rs139828573	Pleiotropic
CCDC74A	0.000401189	0.00370172	0.108379	rs57007130	rs6429855	Pleiotropic
GGT7	0.000402557	0.00115564	0.34834	rs75627267	rs144057587	Pleiotropic
SLC6A6	0.000405346	0.00350681	0.115588	rs1156568	rs11707457	Pleiotropic
SEMA6A	0.000405802	0.000405802	1	rs116452132	rs116452132	Pleiotropic
TAT	0.0004072	0.00219847	0.18522	rs78302875	rs143408429	Pleiotropic
TAT-AS1	0.0004072	0.00219847	0.18522	rs78302875	rs143408429	Pleiotropic
TIGD3	0.00040775	0.00135071	0.301878	rs61978625	rs1784862	Pleiotropic
RASA2	0.000413065	0.0031583	0.130787	rs7633648	rs79698118	Pleiotropic
SLCO3A1	0.000435185	0.00338378	0.128609	rs139455106	rs150369175	Pleiotropic
MTERF1	0.000441149	0.00279265	0.157968	rs4728994	rs145311684	Pleiotropic
ACSL3	0.000447157	0.00123303	0.36265	rs138766426	rs116241067	Pleiotropic
URI1	0.000451411	0.00215678	0.209298	rs73044856	rs4365399	Pleiotropic
MGAT5B	0.000463034	0.000463034	1	rs72881298	rs72881298	Pleiotropic
YRDC	0.00046407	0.00191031	0.242929	rs7686	rs618947	Pleiotropic
RBM23	0.000469014	0.00285505	0.164275	rs56708790	rs148699901	Pleiotropic
SMIM24	0.000482259	0.00269441	0.178985	rs76884950	rs148728422	Pleiotropic
TBXT	0.000488079	0.0039108	0.124803	rs11758476	rs300133	Pleiotropic
LARS2	0.000499795	0.00129777	0.385117	rs62244086	rs11929147	Pleiotropic
OLFM2	0.000505476	0.00483487	0.104548	rs56989087	rs10409457	Pleiotropic
EHBP1L1	0.00052818	0.00135071	0.391038	rs11227228	rs1784862	Pleiotropic
MZT2A	0.000529994	0.00370172	0.143175	rs62178980	rs6429855	Pleiotropic
RPL32	0.000530353	0.00281377	0.188485	rs3773307	rs115532219	Pleiotropic
MAGOHB	0.000557839	0.0019058	0.292705	rs10845181	rs12321017	Pleiotropic
RING1	0.000561353	0.00419114	0.133938	rs2854028	rs3445	Pleiotropic
ZNF560	0.000561522	0.00483487	0.11614	rs190426931	rs10409457	Pleiotropic
C3P1	0.000564295	0.00501164	0.112597	rs150797607	rs78425706	Pleiotropic
SOCS6	0.000567087	0.00401347	0.141296	rs17809666	rs55649832	Pleiotropic
RXRB	0.000568935	0.00419114	0.135747	rs2072915	rs3445	Pleiotropic
USH2A	0.000570249	0.000570249	1	rs12067972	rs12067972	Pleiotropic
EPS8	0.000578459	0.00278814	0.207471	rs12708368	rs118185618	Pleiotropic
PIN1	0.000580189	0.00483487	0.120001	rs2010457	rs10409457	Pleiotropic
SCGB3A2	0.000590369	0.0020057	0.294345	rs75585939	rs75945259	Pleiotropic
EVL	0.000597686	0.0041939	0.142513	rs748354	rs113799953	Pleiotropic
ZBTB41	0.000601707	0.000864915	0.695683	rs148655756	rs141775313	Pleiotropic
LINC02517	0.000605667	0.00491438	0.123244	rs899486	rs150129338	Pleiotropic
HLA-DPA1	0.000611174	0.00419114	0.145825	rs41270518	rs3445	Pleiotropic
HLA-DPB1	0.000611174	0.00419114	0.145825	rs41270518	rs3445	Pleiotropic
RBM26	0.000617826	0.000617826	1	rs73232528	rs73232528	Pleiotropic
ANK3	0.000619824	0.000619824	1	rs184275325	rs184275325	Pleiotropic
LYNX1	0.000625968	0.00322088	0.194347	rs76359509	rs74709784	Pleiotropic
CDC73	0.000626389	0.00168181	0.372448	rs185993196	rs78314819	Pleiotropic
TMEM30A	0.000626968	0.00243497	0.257485	rs144446809	rs145206747	Pleiotropic
THAP8	0.000627457	0.00102861	0.610006	rs143609433	rs148138352	Pleiotropic
ZNF562	0.000643038	0.00483487	0.133	rs145370198	rs10409457	Pleiotropic
DEGS2	0.000650642	0.0041939	0.15514	rs35257667	rs113799953	Pleiotropic
FAM89B	0.000653333	0.00135071	0.483695	rs80283068	rs1784862	Pleiotropic
ZNRD2	0.000653333	0.00135071	0.483695	rs80283068	rs1784862	Pleiotropic
ARIH1	0.00065755	0.00475455	0.138299	rs62017910	rs7167076	Pleiotropic
ZNF846	0.000671293	0.00483487	0.138844	rs78197630	rs10409457	Pleiotropic
ZNF846	0.000671293	0.00483487	0.138844	rs78197630	rs10409457	Pleiotropic
RUNX3	0.000671653	0.000671653	1	rs736553	rs736553	Pleiotropic
NOTCH1	0.000675661	0.000675661	1	rs11574889	rs11574889	Pleiotropic
SSR3	0.000682389	0.00566242	0.120512	rs3773716	rs344067	Pleiotropic
CCZ1	0.000682663	0.00392943	0.173731	rs200864397	rs75973354	Pleiotropic
ZNF561	0.000684903	0.00483487	0.141659	rs118124831	rs10409457	Pleiotropic
TOP3B	0.000686634	0.00434991	0.15785	rs112246353	rs6000509	Pleiotropic
SMIM15	0.000689849	0.00343934	0.200576	rs498497	rs7708674	Pleiotropic
CAMTA2	0.000694018	0.00399251	0.17383	rs146250693	rs150828132	Pleiotropic
FBXO47	0.000700643	0.00390587	0.179382	rs62075217	rs118118194	Pleiotropic
MIR7515HG	0.000701856	0.0038827	0.180765	rs17815605	rs80191162	Pleiotropic
RGL2	0.000704594	0.00419114	0.168115	rs35273540	rs3445	Pleiotropic
BABAM2	0.000712007	0.00145706	0.48866	rs4665408	rs7568247	Pleiotropic
MBOAT1	0.000733907	0.000733907	1	rs143237183	rs143237183	Pleiotropic
JAKMIP3	0.00073397	0.00675107	0.108719	rs9733882	rs141529412	Pleiotropic
TBC1D30	0.00074132	0.00658881	0.112512	rs117754169	rs61932663	Pleiotropic
MICU2	0.000741982	0.000741982	1	rs2031274	rs2031274	Pleiotropic
ARFIP1	0.000750942	0.00626825	0.119801	rs114380250	rs75382327	Pleiotropic
PFDN6	0.000755714	0.00419114	0.180312	rs456261	rs3445	Pleiotropic
JRK	0.000764846	0.00322088	0.237465	rs78169764	rs74709784	Pleiotropic
PSCA	0.000764846	0.00322088	0.237465	rs78169764	rs74709784	Pleiotropic
KCNAB1	0.000766742	0.00566242	0.135409	rs9830714	rs344067	Pleiotropic
CLEC3A	0.000771324	0.00694936	0.110992	rs56030828	rs435613	Pleiotropic
PARP12	0.000774063	0.00270116	0.286567	rs146986883	rs117591750	Pleiotropic
CACNB2	0.000777837	0.000777837	1	rs1325988	rs1325988	Pleiotropic
LINC01098	0.000781015	0.00217673	0.358803	rs17701328	rs13150339	Pleiotropic
LINC01099	0.000781015	0.00217673	0.358803	rs17701328	rs13150339	Pleiotropic
CUTA	0.000791313	0.00419114	0.188806	rs1705003	rs3445	Pleiotropic
CARMIL1	0.00079809	0.00079809	1	rs75649083	rs75649083	Pleiotropic
HIP1	0.000803587	0.000803587	1	rs1179595	rs1179595	Pleiotropic
MPP6	0.000806958	0.00684564	0.117879	rs34418982	rs6955203	Pleiotropic
PLEKHO1	0.000809053	0.00426518	0.189688	rs6693817	rs72692821	Pleiotropic
PRB1	0.000813913	0.00689237	0.118089	rs7958213	rs1650038	Pleiotropic
LINC01909	0.000814019	0.00401347	0.202822	rs112888207	rs55649832	Pleiotropic
CEP120	0.000817172	0.00172949	0.472493	rs17474406	rs184690436	Pleiotropic
DNAJC5B	0.000817402	0.000817402	1	rs78109157	rs78109157	Pleiotropic
GSDME	0.000824996	0.00684564	0.120514	rs17149958	rs6955203	Pleiotropic
LAP3	0.000827574	0.00309813	0.26712	rs76160459	rs76935470	Pleiotropic
ABCA17P	0.00083287	0.0062635	0.132972	rs7196415	rs113480613	Pleiotropic
ARL2BP	0.000834284	0.00404362	0.206321	rs2046532	rs12922657	Pleiotropic
ACSS2	0.000837248	0.00115564	0.724486	rs142214538	rs144057587	Pleiotropic
ASIP	0.000837935	0.00551926	0.15182	rs189854286	rs115786578	Pleiotropic
H2BC18	0.000842586	0.00426518	0.19755	rs139336677	rs72692821	Pleiotropic
ADAMTS8	0.000847031	0.00641209	0.132099	rs76703504	rs186915067	Pleiotropic
CYTH3	0.000848729	0.00392943	0.215993	rs139468126	rs75973354	Pleiotropic
SRP19	0.000849877	0.00465581	0.182541	rs460137	rs7714497	Pleiotropic
ST8SIA2	0.000854727	0.00338378	0.252595	rs62020974	rs150369175	Pleiotropic
KCTD5	0.000855012	0.0062635	0.136507	rs11077332	rs113480613	Pleiotropic
LHX5	0.000856101	0.00668876	0.127991	rs111911059	rs142990549	Pleiotropic
ADAMTS15	0.000857918	0.00641209	0.133797	rs150644010	rs186915067	Pleiotropic
CYP3A7	0.000860308	0.00604467	0.142325	rs6965239	rs113737123	Pleiotropic
CFHR2	0.000864915	0.000864915	1	rs141775313	rs141775313	Pleiotropic
SF3A3	0.000867925	0.00191031	0.454337	rs28585598	rs618947	Pleiotropic
GABRA4	0.000883682	0.00715816	0.123451	rs76523213	rs12645665	Pleiotropic
F11-AS1	0.000887931	0.00133417	0.66553	rs150238351	rs147303647	Pleiotropic
LRRC37A11P	0.000892211	0.00390587	0.228428	rs7213854	rs118118194	Pleiotropic
PIGU	0.00089984	0.00115564	0.778648	rs531144942	rs144057587	Pleiotropic
SVEP1	0.000901693	0.000901693	1	rs79707450	rs79707450	Pleiotropic
SYBU	0.000902223	0.00751652	0.120032	rs2703376	rs9297426	Pleiotropic
RAB12	0.000906064	0.000906064	1	rs138784383	rs138784383	Pleiotropic
MAPK1	0.000911816	0.00434991	0.209617	rs138649538	rs6000509	Pleiotropic
REEP5	0.000912125	0.00465581	0.195911	rs387577	rs7714497	Pleiotropic
C5orf46	0.000913989	0.0020057	0.455695	rs79779381	rs75945259	Pleiotropic
COL11A2	0.000915258	0.00419114	0.218379	rs1799911	rs3445	Pleiotropic
AFAP1	0.000920434	0.00779468	0.118085	rs6844380	rs4696664	Pleiotropic
PWWP2B	0.000920982	0.00675107	0.13642	rs61864558	rs141529412	Pleiotropic
USP42	0.000921592	0.00392943	0.234536	rs148531501	rs75973354	Pleiotropic
PRB2	0.000922247	0.00689237	0.133807	rs75016455	rs1650038	Pleiotropic
BCDIN3D	0.000928274	0.00901009	0.103026	rs140978736	rs117138904	Pleiotropic
BCDIN3D-AS1	0.000928274	0.00901009	0.103026	rs141314557	rs117138904	Pleiotropic
FAIM2	0.000928274	0.00901009	0.103026	rs149247602	rs117138904	Pleiotropic
NCKAP5L	0.000928274	0.00901009	0.103026	rs78590078	rs117138904	Pleiotropic
NDUFAF2	0.000932838	0.00343934	0.271226	rs186707384	rs7708674	Pleiotropic
PPM1F	0.00093297	0.00434991	0.21448	rs182398532	rs6000509	Pleiotropic
DUBR	0.000933574	0.00287581	0.32463	rs149584538	rs114903661	Pleiotropic
RDM1P5	0.000944596	0.00390587	0.24184	rs9891236	rs118118194	Pleiotropic
MIR3671	0.000951232	0.00541797	0.17557	rs521188	rs60527010	Pleiotropic
ZBTB49	0.00095786	0.00760725	0.125914	rs192431200	rs189658853	Pleiotropic
SETD4	0.000962363	0.00324451	0.296613	rs74543520	rs139772946	Pleiotropic
COL22A1	0.000979582	0.000979582	1	rs117102790	rs117102790	Pleiotropic
ZSWIM6	0.000980473	0.00343934	0.285076	rs116528067	rs7708674	Pleiotropic
ACTN1	0.000983152	0.000983152	1	rs181476	rs181476	Pleiotropic
CAND2	0.000998763	0.00281377	0.354956	rs76164113	rs115532219	Pleiotropic
TFDP1	0.00100374	0.00100374	1	rs9549818	rs9549818	Pleiotropic
PRRC2C	0.00101109	0.0011998	0.842714	rs34621946	rs12738970	Pleiotropic
FAM99A	0.00102275	0.0096717	0.105747	rs113883625	rs374035581	Pleiotropic
CLIP3	0.00102861	0.00102861	1	rs148138352	rs148138352	Pleiotropic
PSMB3	0.00104083	0.00390587	0.266478	rs764190	rs118118194	Pleiotropic
RSPH10B	0.00104509	0.00392943	0.265964	rs200514957	rs75973354	Pleiotropic
ZBTB9	0.00105457	0.00419114	0.251619	rs79634261	rs3445	Pleiotropic
APOLD1	0.0010587	0.00606173	0.174653	rs61913644	rs61912338	Pleiotropic
DDX47	0.0010587	0.00606173	0.174653	rs61913644	rs61912338	Pleiotropic
ANKRD44	0.00106716	0.00106716	1	rs72924655	rs72924655	Pleiotropic
RPL23	0.00107497	0.00390587	0.275219	rs76788730	rs118118194	Pleiotropic
PLXDC1	0.00107695	0.00390587	0.275725	rs144106149	rs118118194	Pleiotropic
C17orf98	0.00108966	0.00390587	0.278981	rs72625940	rs118118194	Pleiotropic
LINC01267	0.00110017	0.00350681	0.313724	rs893081	rs11707457	Pleiotropic
PTP4A3	0.00112208	0.00244686	0.458581	rs185721094	rs117425265	Pleiotropic
KRTAP5-3	0.00112951	0.0096717	0.116785	rs117085626	rs374035581	Pleiotropic
MANEAL	0.001131	0.00191031	0.592051	rs530225	rs618947	Pleiotropic
PIP4K2B	0.00113545	0.00390587	0.290703	rs72625934	rs118118194	Pleiotropic
TENT2	0.00114436	0.00974388	0.117444	rs62365229	rs4443404	Pleiotropic
KRTAP5-5	0.00114766	0.0096717	0.118662	rs117674201	rs374035581	Pleiotropic
ATG16L1	0.00114864	0.00991261	0.115877	rs13021302	rs138481198	Pleiotropic
KIFC1	0.00114882	0.00419114	0.274106	rs9278049	rs3445	Pleiotropic
PHF1	0.00114882	0.00419114	0.274106	rs4231	rs3445	Pleiotropic
C15orf62	0.0011529	0.00762231	0.151254	rs1866170	rs11638204	Pleiotropic
SAP18	0.00115471	0.00168515	0.685226	rs9550708	rs2016319	Pleiotropic
NCOA6	0.00115564	0.00115564	1	rs144057587	rs144057587	Pleiotropic
CLDN10	0.00116424	0.0054401	0.214011	rs4143093	rs7329790	Pleiotropic
TUBGCP5	0.00116984	0.00116984	1	rs147554458	rs147554458	Pleiotropic
CDHR3	0.00117197	0.00735424	0.15936	rs75516541	rs76794054	Pleiotropic
LINC02259	0.0011792	0.00475455	0.248016	rs2016661	rs7167076	Pleiotropic
CYP3A43	0.00118958	0.00604467	0.196798	rs17342647	rs113737123	Pleiotropic
ZNF536	0.00119402	0.00215678	0.553613	rs73021632	rs4365399	Pleiotropic
INPP5B	0.00120027	0.00191031	0.628314	rs4653332	rs618947	Pleiotropic
MTF1	0.00120027	0.00191031	0.628314	rs59165315	rs618947	Pleiotropic
KDR	0.00120062	0.0087911	0.136572	rs73234301	rs187631944	Pleiotropic
ARSI	0.00120257	0.00120257	1	rs6579785	rs6579785	Pleiotropic
RIOX1	0.00120513	0.0072535	0.166144	rs10147070	rs547281742	Pleiotropic
PSKH1	0.0012128	0.00777427	0.156002	rs78572164	rs146907836	Pleiotropic
CCNF	0.00121409	0.0062635	0.193835	rs12922325	rs113480613	Pleiotropic
TGFBRAP1	0.00122031	0.00345278	0.353429	rs2679833	rs4462802	Pleiotropic
PBX1	0.00122309	0.00122309	1	rs61803803	rs61803803	Pleiotropic
ZBTB44	0.00122541	0.00641209	0.191109	rs665654	rs186915067	Pleiotropic
CDRT15P3	0.00123545	0.00370172	0.333749	rs12992187	rs6429855	Pleiotropic
LRRC10	0.00124119	0.00853476	0.145428	rs7295466	rs73136217	Pleiotropic
ARF3	0.00124202	0.00813058	0.152759	rs80044529	rs7139233	Pleiotropic
ZFYVE19	0.00124353	0.00762231	0.163143	rs604250	rs11638204	Pleiotropic
TAF9	0.0012444	0.00597742	0.208184	rs3756400	rs6450034	Pleiotropic
CCNB1	0.00125272	0.00597742	0.209575	rs145211787	rs6450034	Pleiotropic
RUNX1	0.00125823	0.00324451	0.387802	rs149331216	rs139772946	Pleiotropic
RUNX1	0.00125823	0.00324451	0.387802	rs149331216	rs139772946	Pleiotropic
HLA-DPB2	0.00126502	0.00419114	0.301832	rs9277632	rs3445	Pleiotropic
FBXO28	0.00127451	0.00127451	1	rs7411033	rs7411033	Pleiotropic
QDPR	0.0012805	0.00309813	0.413313	rs74672189	rs76935470	Pleiotropic
PPP1R14D	0.00128267	0.00762231	0.168279	rs678970	rs11638204	Pleiotropic
GTDC1	0.00128423	0.00128423	1	rs7568178	rs60554222	Pleiotropic
UTP11	0.00128459	0.00172524	0.744584	rs12067225	rs552583936	Pleiotropic
MBL2	0.00128542	0.00677082	0.189847	rs1800450	rs11003066	Pleiotropic
WNT10B	0.00130009	0.00813058	0.159901	rs112707891	rs7139233	Pleiotropic
LINC02426	0.00130267	0.00655572	0.198707	rs2401007	rs12371427	Pleiotropic
ACHE	0.00132485	0.00613434	0.215973	rs17228616	rs117960080	Pleiotropic
SRRT	0.00132485	0.00613434	0.215973	rs55833792	rs117960080	Pleiotropic
SKA3	0.0013335	0.00168515	0.791327	rs9316157	rs2016319	Pleiotropic
FAM149A	0.00133417	0.00133417	1	rs147303647	rs147303647	Pleiotropic
AGT	0.00134372	0.0107578	0.124906	rs11568025	rs1637934	Pleiotropic
LINC00327	0.00134509	0.0114322	0.117658	rs150490282	rs147309932	Pleiotropic
UCHL5	0.00134509	0.00168181	0.799784	rs77333031	rs78314819	Pleiotropic
NUBP1	0.0013454	0.0109195	0.123211	rs12933167	rs77697422	Pleiotropic
ST8SIA6-AS1	0.00135421	0.00926844	0.14611	rs913519	rs12241172	Pleiotropic
TRIP6	0.001359	0.00613434	0.22154	rs74799213	rs117960080	Pleiotropic
HSPH1	0.00137591	0.00308586	0.445875	rs144227831	rs117894194	Pleiotropic
B3GLCT	0.00137601	0.00308586	0.445909	rs146490089	rs117894194	Pleiotropic
ZDHHC14	0.00137881	0.00672785	0.20494	rs149999954	rs140114986	Pleiotropic
RAD51-AS1	0.00137907	0.00762231	0.180926	rs2619683	rs11638204	Pleiotropic
CCT2	0.00137922	0.00853476	0.1616	rs73144556	rs73136217	Pleiotropic
HLA-G	0.00137985	0.0123996	0.111282	rs915670	rs111355194	Pleiotropic
COL12A1	0.00138354	0.00243497	0.568196	rs145412262	rs145206747	Pleiotropic
SYNGAP1	0.00138768	0.00419114	0.331098	rs76766085	rs3445	Pleiotropic
GRIN2A	0.00140213	0.00924138	0.151723	rs1097844	rs141135663	Pleiotropic
PIK3R1	0.00140317	0.00302962	0.46315	rs77119174	rs7711683	Pleiotropic
PRRX2	0.00140968	0.0104606	0.134761	rs12343841	rs4837398	Pleiotropic
PTPRT-AS1	0.00141396	0.00502528	0.28137	rs1883536	rs76392789	Pleiotropic
WDR86	0.00142166	0.0123263	0.115336	rs11975357	rs116935521	Pleiotropic
WDR86-AS1	0.00142166	0.0123263	0.115336	rs11975357	rs116935521	Pleiotropic
WASHC4	0.00142897	0.00218481	0.654051	rs61940663	rs7311981	Pleiotropic
FRS2	0.0014323	0.00853476	0.16782	rs221073	rs73136217	Pleiotropic
MIR3936HG	0.00144962	0.00144962	1	rs11739484	rs11739484	Pleiotropic
SLC22A4	0.00144962	0.00144962	1	rs11739484	rs11739484	Pleiotropic
NGEF	0.00144968	0.00991261	0.146246	rs113593461	rs138481198	Pleiotropic
CELF5	0.00146582	0.00146582	1	rs312927	rs312927	Pleiotropic
SUMO4	0.00146626	0.0133294	0.110002	rs9498344	rs9322203	Pleiotropic
TAS2R19	0.00146911	0.00689237	0.21315	rs75356565	rs1650038	Pleiotropic
TAS2R31	0.00146911	0.00689237	0.21315	rs139069360	rs1650038	Pleiotropic
TRIM40	0.00147109	0.0123996	0.11864	rs148660479	rs111355194	Pleiotropic
VCAN-AS1	0.00147259	0.0143734	0.102453	rs160187	rs10942327	Pleiotropic
ZNF804A	0.00147261	0.00623101	0.236336	rs75482695	rs146890786	Pleiotropic
ZNF281	0.00147375	0.00518672	0.284139	rs1128817	rs12136498	Pleiotropic
VPS45	0.00147468	0.00426518	0.345749	rs11808823	rs72692821	Pleiotropic
RAB20	0.00147669	0.00147669	1	rs142877263	rs142877263	Pleiotropic
NOL4	0.00149093	0.00149093	1	rs142851414	rs142851414	Pleiotropic
ST8SIA6	0.0014952	0.00926844	0.161322	rs11595574	rs12241172	Pleiotropic
PSME3IP1	0.00149637	0.00404362	0.370056	rs3751702	rs12922657	Pleiotropic
MAFTRR	0.0014967	0.00827116	0.180954	rs57652769	rs75610700	Pleiotropic
MAT2A	0.0015022	0.00869967	0.172673	rs2028900	rs13431159	Pleiotropic
LINC02682	0.00150395	0.00865184	0.17383	rs141241453	rs11023847	Pleiotropic
KLHL28	0.00151474	0.00399772	0.378902	rs111996076	rs78884211	Pleiotropic
TOGARAM1	0.00151474	0.00399772	0.378902	rs111996076	rs78884211	Pleiotropic
DNAJA1	0.00151741	0.0148444	0.102221	rs145189723	rs71525229	Pleiotropic
TMEM150A	0.00152042	0.00869967	0.174768	rs11891495	rs13431159	Pleiotropic
TFR2	0.00152221	0.00613434	0.248146	rs4729600	rs117960080	Pleiotropic
ZNF77	0.00152233	0.00152233	1	rs140057887	rs140057887	Pleiotropic
NOXRED1	0.00152611	0.0109588	0.139259	rs79551613	rs2364578	Pleiotropic
SPAG6	0.00153054	0.0102965	0.148647	rs34437713	rs1926693	Pleiotropic
CPSF6	0.00153845	0.00853476	0.180257	rs11615124	rs73136217	Pleiotropic
STOX2	0.00154238	0.00154238	1	rs6810715	rs11737799	Pleiotropic
RD3	0.00154324	0.00218708	0.705616	rs78752812	rs140238860	Pleiotropic
TOLLIP-AS1	0.00154401	0.0096717	0.159642	rs5743854	rs374035581	Pleiotropic
SIM1	0.00154632	0.00332315	0.465317	rs71566342	rs113591860	Pleiotropic
DNTTIP2	0.00154703	0.0076917	0.20113	rs79248453	rs562856364	Pleiotropic
GCLM	0.00154703	0.0076917	0.20113	rs17886976	rs562856364	Pleiotropic
SMIM10L1	0.00154868	0.00689237	0.224695	rs78424527	rs1650038	Pleiotropic
EMP2	0.00156184	0.0109195	0.143032	rs12924531	rs77697422	Pleiotropic
COG2	0.00156223	0.0107578	0.145218	rs114389872	rs1637934	Pleiotropic
CRYGN	0.00156397	0.0123263	0.126881	rs2074999	rs116935521	Pleiotropic
CYP11A1	0.00157908	0.00157908	1	rs72547454	rs72547454	Pleiotropic
RSPRY1	0.00158258	0.00404362	0.391376	rs111474316	rs12922657	Pleiotropic
MAPRE3	0.00158293	0.0045595	0.347172	rs893790	rs12465368	Pleiotropic
MAPRE3-AS1	0.00158293	0.0045595	0.347172	rs4665366	rs12465368	Pleiotropic
NUDCD1	0.00158973	0.00751652	0.211498	rs191307927	rs9297426	Pleiotropic
UGGT2	0.00160993	0.0054401	0.295937	rs9590329	rs7329790	Pleiotropic
C2orf68	0.00161774	0.00869967	0.185954	rs62166770	rs13431159	Pleiotropic
LINC01031	0.00162409	0.00168181	0.965677	rs41265205	rs78314819	Pleiotropic
APC	0.00163604	0.00465581	0.351397	rs67348312	rs7714497	Pleiotropic
RGS8	0.00167017	0.00167017	1	rs598128	rs551246	Pleiotropic
H2BC21	0.00167114	0.00426518	0.39181	rs146356417	rs72692821	Pleiotropic
DUSP8	0.00168758	0.0096717	0.174486	rs12421448	rs374035581	Pleiotropic
FAM184B	0.00169325	0.00309813	0.54654	rs139199811	rs76935470	Pleiotropic
APLP2	0.00169486	0.00641209	0.264322	rs149116758	rs186915067	Pleiotropic
MOB2	0.00170776	0.0096717	0.176573	rs6578439	rs374035581	Pleiotropic
YEATS4	0.00171625	0.00853476	0.20109	rs143327195	rs73136217	Pleiotropic
ACTL6B	0.00171996	0.00613434	0.280382	rs3757859	rs117960080	Pleiotropic
DLGAP2-AS1	0.00172422	0.00373303	0.461883	rs117411188	rs150239625	Pleiotropic
AHSA1	0.00172494	0.0109588	0.157403	rs79229447	rs2364578	Pleiotropic
IST1	0.00172863	0.00219847	0.786287	rs189405600	rs143408429	Pleiotropic
ZNF821	0.00172863	0.00219847	0.786287	rs189405600	rs143408429	Pleiotropic
DLGAP2	0.00173219	0.00373303	0.464017	rs138948474	rs150239625	Pleiotropic
TENM2	0.00173356	0.00520495	0.333059	rs147203441	rs148359245	Pleiotropic
PRDM16	0.00173711	0.0114576	0.151612	rs61759203	rs41315302	Pleiotropic
LEKR1	0.00174089	0.00566242	0.307446	rs7616633	rs344067	Pleiotropic
CPNE2	0.00175489	0.00404362	0.43399	rs9928444	rs12922657	Pleiotropic
LINC01229	0.00176023	0.00827116	0.212816	rs12149203	rs75610700	Pleiotropic
DNAJC3	0.00176974	0.0054401	0.325314	rs9590323	rs7329790	Pleiotropic
IQCM	0.00177607	0.0086699	0.204855	rs1505478	rs6535700	Pleiotropic
RBM38	0.00177979	0.0120005	0.14831	rs328492	rs6025518	Pleiotropic
SLC35G2	0.00178176	0.0108426	0.16433	rs112304612	rs79821266	Pleiotropic
DDC	0.00178337	0.0144989	0.123	rs11575281	rs2529399	Pleiotropic
CAPN9	0.0017835	0.0107578	0.165786	rs28359731	rs1637934	Pleiotropic
TLE2	0.00178866	0.00442246	0.404449	rs118081031	rs111403390	Pleiotropic
SRD5A2	0.00179448	0.00361774	0.496023	rs116750465	rs116632745	Pleiotropic
TRAF5	0.00179567	0.00218708	0.821039	rs61851032	rs140238860	Pleiotropic
PDE10A	0.00180657	0.0039108	0.461944	rs11758737	rs300133	Pleiotropic
PDE10A	0.00180657	0.0039108	0.461944	rs11758737	rs300133	Pleiotropic
BOLA1	0.00181604	0.00426518	0.425783	rs17581597	rs72692821	Pleiotropic
SUCO	0.0018498	0.0018498	1	rs188255383	rs188255383	Pleiotropic
THSD7B	0.00185364	0.00185364	1	rs11886051	rs11886051	Pleiotropic
GLI3	0.00185622	0.00185622	1	rs6974454	rs6974454	Pleiotropic
LINC01781	0.00186432	0.00186432	1	rs74476360	rs74476360	Pleiotropic
SYT8	0.00187999	0.016696	0.112601	rs498337	rs11822805	Pleiotropic
LRCH4	0.00188432	0.00613434	0.307176	rs117763269	rs117960080	Pleiotropic
MED21	0.00188596	0.0058345	0.323243	rs79030980	rs144765532	Pleiotropic
ANKRD61	0.00188868	0.00392943	0.480649	rs17136348	rs75973354	Pleiotropic
EIF2AK1	0.00188868	0.00392943	0.480649	rs2640	rs75973354	Pleiotropic
SNTB2	0.00189117	0.0176799	0.106967	rs117019089	rs8051083	Pleiotropic
LINC01252	0.00189138	0.0092577	0.204303	rs11054342	rs1204433	Pleiotropic
IL21R	0.00189645	0.00770098	0.246261	rs3093387	rs72786406	Pleiotropic
IL21R-AS1	0.00189645	0.00770098	0.246261	rs3093387	rs72786406	Pleiotropic
STYK1	0.0019058	0.0019058	1	rs12321017	rs12321017	Pleiotropic
RCOR3	0.00190983	0.00218708	0.873236	rs61851025	rs140238860	Pleiotropic
EPHA10	0.00191031	0.00191031	1	rs681426	rs618947	Pleiotropic
ARGLU1	0.00192242	0.00868936	0.221239	rs75026240	rs117943578	Pleiotropic
CDIN1	0.00192977	0.0120449	0.160214	rs141055667	rs79670488	Pleiotropic
PRB1	0.00193082	0.0092577	0.208564	rs10845349	rs1204433	Pleiotropic
SCEL	0.00193235	0.00193235	1	rs78915293	rs78915293	Pleiotropic
TMEM208	0.00194516	0.0113791	0.170942	rs3852699	rs8063771	Pleiotropic
PWP1	0.00194769	0.0156619	0.124359	rs150277608	rs933863	Pleiotropic
SFTPB	0.00196333	0.00869967	0.225679	rs3024791	rs13431159	Pleiotropic
SLC12A9-AS1	0.00196409	0.00613434	0.320179	rs117941673	rs117960080	Pleiotropic
ATP8A2	0.00196851	0.00196851	1	rs73170518	rs73170518	Pleiotropic
REEP3	0.0019693	0.0167423	0.117624	rs113803069	rs4394724	Pleiotropic
BMP8B	0.00197556	0.0100119	0.197322	rs187722584	rs187803473	Pleiotropic
PPIE	0.00197556	0.0100119	0.197322	rs187722584	rs187803473	Pleiotropic
SEMA3F-AS1	0.00198647	0.0142798	0.13911	rs74403826	rs140962298	Pleiotropic
CACNG2	0.00199108	0.00199108	1	rs75917909	rs75917909	Pleiotropic
PDPK1	0.00199793	0.0062635	0.31898	rs1005273	rs113480613	Pleiotropic
EBAG9	0.00200039	0.00751652	0.266133	rs10094166	rs9297426	Pleiotropic
ACOX3	0.00200624	0.00491438	0.40824	rs182146428	rs150129338	Pleiotropic
CDKL2	0.00201673	0.016421	0.122814	rs143881212	rs564755896	Pleiotropic
TBC1D26	0.00202887	0.0156732	0.129448	rs117996984	rs12939797	Pleiotropic
MYSM1	0.00204301	0.0179272	0.113961	rs232855	rs849484	Pleiotropic
ACOT2	0.00205245	0.0072535	0.28296	rs146968042	rs547281742	Pleiotropic
SMC5	0.00207819	0.00660495	0.314642	rs1180134	rs2309583	Pleiotropic
TAB2	0.00208479	0.0133294	0.156406	rs9390677	rs9322203	Pleiotropic
RASGRP3	0.00208737	0.00854851	0.244179	rs56197103	rs35715088	Pleiotropic
ZBTB12	0.00208939	0.0203219	0.102815	rs2844455	rs148571474	Pleiotropic
RASSF3	0.00209892	0.00658881	0.318558	rs61931629	rs61932663	Pleiotropic
LINC01320	0.00210625	0.00508281	0.414388	rs114731265	rs140008311	Pleiotropic
LINC01320	0.00210625	0.00508281	0.414388	rs114731265	rs140008311	Pleiotropic
METTL21A	0.00211311	0.0100334	0.210608	rs58304838	rs13005485	Pleiotropic
ST14	0.0021178	0.00641209	0.330282	rs376611063	rs186915067	Pleiotropic
DAXX	0.00212849	0.00419114	0.507854	rs9277979	rs3445	Pleiotropic
DAXX	0.00212849	0.00419114	0.507854	rs9277979	rs3445	Pleiotropic
TMEM229B	0.00214776	0.0166653	0.128876	rs72721018	rs78141625	Pleiotropic
ELK4	0.00214868	0.0190829	0.112597	rs41315571	rs79009358	Pleiotropic
MFSD4A	0.00214868	0.0190829	0.112597	rs41315571	rs79009358	Pleiotropic
LINC01741	0.00214983	0.0169971	0.126482	rs55847117	rs12691478	Pleiotropic
EPB41L5	0.00215095	0.00830748	0.258917	rs150980874	rs79446483	Pleiotropic
TM9SF1	0.00216414	0.0168882	0.128145	rs112679565	rs12434539	Pleiotropic
SAMD12	0.00216594	0.00216594	1	rs62531879	rs62531879	Pleiotropic
THEG	0.00216866	0.003677	0.589791	rs113438119	rs58922652	Pleiotropic
EPB41L4A	0.0021706	0.0021706	1	rs6884477	rs6884477	Pleiotropic
PRPF39	0.00217886	0.00399772	0.545025	rs79367396	rs78884211	Pleiotropic
PURPL	0.00217928	0.00788009	0.276555	rs193173568	rs146501229	Pleiotropic
ALDH1L2	0.00218481	0.00218481	1	rs7311981	rs7311981	Pleiotropic
NIBAN1	0.00218718	0.00815987	0.268041	rs7360	rs6673341	Pleiotropic
DNAJC1	0.00219844	0.0102965	0.213514	rs71491909	rs1926693	Pleiotropic
PHLPP2	0.00219847	0.00219847	1	rs143408429	rs143408429	Pleiotropic
PDILT	0.00221785	0.00221785	1	rs9922672	rs7186720	Pleiotropic
LYZ	0.00221891	0.00853476	0.259985	rs1800973	rs73136217	Pleiotropic
KRTAP5-AS1	0.00222621	0.0096717	0.230178	rs112945586	rs374035581	Pleiotropic
NEK11	0.00223348	0.0220914	0.101102	rs114357193	rs6439302	Pleiotropic
TMEM71	0.0022374	0.0198515	0.112707	rs17607932	rs147360990	Pleiotropic
MTRNR2L3	0.00223763	0.0120005	0.186461	rs6025513	rs6025518	Pleiotropic
TMEM11	0.00223958	0.0191855	0.116733	rs67500615	rs72840145	Pleiotropic
MAML2	0.00224437	0.00371274	0.604506	rs71475389	rs117631208	Pleiotropic
ACOT4	0.00226516	0.0072535	0.312285	rs74248146	rs547281742	Pleiotropic
IRF9	0.0022764	0.0168882	0.134792	rs12436555	rs12434539	Pleiotropic
DOP1B	0.00228848	0.00324451	0.705339	rs145927041	rs139772946	Pleiotropic
RBM38-AS1	0.00230598	0.0120005	0.192157	rs2426711	rs6025518	Pleiotropic
CPNE6	0.00230853	0.0168882	0.136695	rs2070341	rs12434539	Pleiotropic
OPCML	0.0023113	0.0111633	0.207045	rs79302427	rs4556549	Pleiotropic
KCNK3	0.0023202	0.0045595	0.508872	rs1731260	rs12465368	Pleiotropic
TRPC4AP	0.00232555	0.00232555	1	rs8124081	rs8124081	Pleiotropic
NLGN1	0.00233121	0.00233121	1	rs9838752	rs9838752	Pleiotropic
ZDHHC6	0.00233324	0.0160903	0.145009	rs6421364	rs11322775	Pleiotropic
ACOT6	0.00233973	0.0072535	0.322565	rs112062307	rs547281742	Pleiotropic
ESPNL	0.00234341	0.00371253	0.631217	rs62196017	rs4053404	Pleiotropic
ITIH5	0.00234678	0.00234678	1	rs116973750	rs116973750	Pleiotropic
SYNPO2	0.0023616	0.0163464	0.144472	rs75253557	rs56027270	Pleiotropic
NRDC	0.00237168	0.00998241	0.237586	rs74769873	rs113907749	Pleiotropic
TBC1D9	0.00238056	0.00238056	1	rs4956330	rs11724281	Pleiotropic
IRAK2	0.00238085	0.0221182	0.107642	rs3844280	rs113885243	Pleiotropic
ZFYVE16	0.00240903	0.0102026	0.236119	rs71636228	rs146337261	Pleiotropic
BTBD3	0.00242896	0.0137577	0.176553	rs4813063	rs6134432	Pleiotropic
OR13D1	0.002434	0.0173235	0.140503	rs13294411	rs13292447	Pleiotropic
FILIP1	0.00243497	0.00243497	1	rs145206747	rs145206747	Pleiotropic
SPO11	0.00243656	0.0120005	0.203038	rs2236330	rs6025518	Pleiotropic
WDR70	0.00244929	0.0222774	0.109945	rs77439882	rs2910700	Pleiotropic
LINC01087	0.002466	0.00370172	0.666176	rs3925244	rs6429855	Pleiotropic
BCAS1	0.00246757	0.0049542	0.498076	rs62215595	rs78851953	Pleiotropic
MYO15A	0.00248337	0.0238827	0.103982	rs854766	rs9911890	Pleiotropic
SPHKAP	0.00248733	0.00253769	0.980153	rs12994367	rs10170341	Pleiotropic
TEDC2	0.00250003	0.0062635	0.399142	rs3810794	rs113480613	Pleiotropic
KMT2D	0.00250273	0.00813058	0.307817	rs75226229	rs7139233	Pleiotropic
CWC25	0.00250554	0.00390587	0.641479	rs138890582	rs118118194	Pleiotropic
BCAR3	0.00252225	0.0076917	0.327918	rs79370175	rs562856364	Pleiotropic
BCAR3	0.00252225	0.0076917	0.327918	rs79370175	rs562856364	Pleiotropic
FAM53A	0.00252307	0.0144222	0.174943	rs10031505	rs140509933	Pleiotropic
FIP1L1	0.00253672	0.00373404	0.679352	rs185064333	rs75497749	Pleiotropic
PDGFRA	0.00253672	0.00373404	0.679352	rs185064333	rs75497749	Pleiotropic
SRRM4	0.00254713	0.00254713	1	rs149575137	rs149575137	Pleiotropic
LMOD1	0.00254865	0.00435339	0.58544	rs17432675	rs1022361	Pleiotropic
TLN2	0.00255344	0.00255344	1	rs62007064	rs62007064	Pleiotropic
SV2A	0.00255501	0.00426518	0.599039	rs4926386	rs72692821	Pleiotropic
CREB1	0.00256627	0.0100334	0.255774	rs10932201	rs13005485	Pleiotropic
UPP2	0.00257935	0.00898169	0.287179	rs79729187	rs2924791	Pleiotropic
GZMB	0.00258785	0.0239233	0.108173	rs9671454	rs1381320	Pleiotropic
CDK14	0.00260123	0.00757002	0.343622	rs62468539	rs144795764	Pleiotropic
TRMT12	0.00260326	0.0180599	0.144146	rs61752958	rs138452724	Pleiotropic
SPZ1	0.00261434	0.0102026	0.256242	rs2047589	rs146337261	Pleiotropic
LINC00374	0.00262005	0.00679916	0.38535	rs9597690	rs61957570	Pleiotropic
LINC02338	0.00262696	0.00679916	0.386366	rs9740264	rs61957570	Pleiotropic
ISM2	0.00263255	0.0109588	0.240223	rs12436210	rs2364578	Pleiotropic
LTA	0.00265627	0.0203219	0.13071	rs2229092	rs148571474	Pleiotropic
ACD	0.00266014	0.0113791	0.233775	rs72547496	rs8063771	Pleiotropic
C16orf86	0.00266014	0.0113791	0.233775	rs145929427	rs8063771	Pleiotropic
PARD6A	0.00266014	0.0113791	0.233775	rs35356834	rs8063771	Pleiotropic
LINC01946	0.00266078	0.00361774	0.735482	rs114945152	rs116632745	Pleiotropic
ITCH	0.00266247	0.00551926	0.482396	rs191659902	rs115786578	Pleiotropic
EPS15	0.0026775	0.00998241	0.268222	rs17393593	rs113907749	Pleiotropic
LINC02219	0.00268987	0.00302962	0.88786	rs78691965	rs7711683	Pleiotropic
NFIC	0.00269441	0.00269441	1	rs190413472	rs148728422	Pleiotropic
AGR2	0.00269874	0.0176432	0.152962	rs6842	rs3807495	Pleiotropic
KDM7A	0.00270116	0.00270116	1	rs117591750	rs117591750	Pleiotropic
ACSBG2	0.00270958	0.00966828	0.280255	rs58060764	rs4807844	Pleiotropic
GABRD	0.00271857	0.0243396	0.111693	rs3128320	rs3128317	Pleiotropic
ANKRD1	0.00273106	0.0172851	0.158001	rs4933200	rs3808932	Pleiotropic
MAPK8IP1	0.00273224	0.0184021	0.148474	rs17847253	rs4396260	Pleiotropic
TP63	0.00273298	0.00901864	0.303037	rs75664567	rs145134626	Pleiotropic
ADORA2B	0.00273924	0.0156732	0.174772	rs187017050	rs12939797	Pleiotropic
SEMA3F	0.00273929	0.0142798	0.191829	rs13069856	rs140962298	Pleiotropic
ABCB10	0.00274384	0.0193714	0.141644	rs12734075	rs7522954	Pleiotropic
NUP133	0.00275173	0.0193714	0.142051	rs79508250	rs7522954	Pleiotropic
CRY2	0.00276996	0.0184021	0.150524	rs877412	rs4396260	Pleiotropic
GSAP	0.002776	0.0107766	0.257594	rs141685172	rs75610650	Pleiotropic
DERA	0.00278814	0.00278814	1	rs118185618	rs118185618	Pleiotropic
RNF168	0.0027917	0.0225055	0.124045	rs4393941	rs17852687	Pleiotropic
NIPSNAP3A	0.00279539	0.0173235	0.161364	rs34966298	rs13292447	Pleiotropic
YTHDF3	0.00279923	0.00704992	0.397058	rs72659898	rs149997066	Pleiotropic
PTH2R	0.00280188	0.0214429	0.130667	rs115708961	rs80047823	Pleiotropic
DIRAS2	0.00280505	0.00933511	0.300484	rs78445818	rs117938454	Pleiotropic
CDK7	0.0028126	0.00597742	0.470537	rs28710781	rs6450034	Pleiotropic
IQSEC1	0.00281377	0.00281377	1	rs115532219	rs115532219	Pleiotropic
LINC02022	0.00281377	0.00281377	1	rs75906500	rs115532219	Pleiotropic
CRACR2A	0.00284083	0.0191969	0.147984	rs35264716	rs11062733	Pleiotropic
CDKN1A	0.00285153	0.0269055	0.105983	rs3829963	rs236418	Pleiotropic
ZC3H12D	0.00285496	0.0133294	0.214186	rs9485397	rs9322203	Pleiotropic
C14orf93	0.00285505	0.00285505	1	rs148699901	rs148699901	Pleiotropic
PANX1	0.00285587	0.00567632	0.50312	rs145763383	rs140508065	Pleiotropic
LINC00862	0.00286343	0.00518672	0.55207	rs7511799	rs12136498	Pleiotropic
BBX	0.00287581	0.00287581	1	rs114903661	rs114903661	Pleiotropic
TPCN1	0.00288156	0.00668876	0.430807	rs59151286	rs142990549	Pleiotropic
HDAC9	0.00288641	0.00288641	1	rs79680732	rs79680732	Pleiotropic
DPYSL5	0.00289492	0.0045595	0.634919	rs1434058	rs12465368	Pleiotropic
TAPBP	0.00290854	0.00419114	0.693973	rs1800837	rs3445	Pleiotropic
SETBP1	0.00292499	0.00665952	0.439219	rs117763335	rs12960247	Pleiotropic
TVP23A	0.00294759	0.0109195	0.269938	rs111887946	rs77697422	Pleiotropic
BCAR1	0.00296167	0.012971	0.228331	rs117388600	rs186094862	Pleiotropic
GCHFR	0.00296926	0.00762231	0.389549	rs72735627	rs11638204	Pleiotropic
MRPL3	0.00296934	0.0220914	0.134412	rs9289390	rs6439302	Pleiotropic
RARG	0.00297024	0.020602	0.144172	rs3741434	rs61928096	Pleiotropic
TENM4	0.0029806	0.0029806	1	rs73504617	rs73504617	Pleiotropic
CCDC82	0.00298585	0.00371274	0.804218	rs71475390	rs117631208	Pleiotropic
ACADS	0.00298937	0.0209922	0.142404	rs3916	rs1169294	Pleiotropic
PRKAG2	0.00299259	0.0123263	0.242781	rs79642905	rs116935521	Pleiotropic
FER1L6-AS2	0.0030129	0.0180599	0.166828	rs75099520	rs138452724	Pleiotropic
ZBTB22	0.00301373	0.00419114	0.71907	rs1061801	rs3445	Pleiotropic
PAPLN	0.00303611	0.0072535	0.418572	rs3742824	rs547281742	Pleiotropic
PSEN1	0.00303611	0.0072535	0.418572	rs362389	rs547281742	Pleiotropic
TTC7B	0.00308473	0.00357312	0.863316	rs12896168	rs10140959	Pleiotropic
C4orf50	0.00309481	0.00309481	1	rs7672438	rs7672438	Pleiotropic
SOX5	0.00309552	0.00309552	1	rs7304583	rs7304583	Pleiotropic
SYNRG	0.00310912	0.0249773	0.124478	rs112792976	rs73295531	Pleiotropic
SEMA6D	0.00311527	0.0119544	0.260597	rs117799876	rs117135093	Pleiotropic
TMEM170A	0.00311538	0.012971	0.240181	rs148793797	rs186094862	Pleiotropic
VWA8	0.00313571	0.0271756	0.115387	rs9594643	rs7319315	Pleiotropic
LINC02483	0.00313697	0.016421	0.191034	rs78591995	rs564755896	Pleiotropic
THAP6	0.00313697	0.016421	0.191034	rs75972715	rs564755896	Pleiotropic
EBLN1	0.00314025	0.0102965	0.304983	rs838759	rs1926693	Pleiotropic
HLA-F	0.00315003	0.0123996	0.254043	rs9258210	rs111355194	Pleiotropic
SLC25A29	0.00315828	0.0041939	0.753065	rs7143776	rs113799953	Pleiotropic
ZNF521	0.00316327	0.00316327	1	rs8096499	rs4423504	Pleiotropic
ADAD1	0.00316535	0.0129978	0.243529	rs77466970	rs77087420	Pleiotropic
KCNQ3	0.00316893	0.0198515	0.159632	rs113417257	rs147360990	Pleiotropic
RAB44	0.00317098	0.0269055	0.117856	rs73730158	rs236418	Pleiotropic
UBE2F	0.00318165	0.00371253	0.857003	rs2326005	rs4053404	Pleiotropic
SLC12A9	0.00319108	0.00613434	0.5202	rs74579217	rs117960080	Pleiotropic
DLG1	0.00320406	0.00320406	1	rs45453796	rs45453796	Pleiotropic
PRH1	0.00320444	0.00689237	0.464926	rs72477460	rs1650038	Pleiotropic
PRR4	0.00320444	0.00689237	0.464926	rs72477460	rs1650038	Pleiotropic
PRR4	0.00320444	0.00689237	0.464926	rs72477460	rs1650038	Pleiotropic
TAS2R14	0.00320444	0.00689237	0.464926	rs72477460	rs1650038	Pleiotropic
TAS2R14	0.00320444	0.00689237	0.464926	rs72477460	rs1650038	Pleiotropic
TAS2R30	0.00320444	0.00689237	0.464926	rs72477460	rs1650038	Pleiotropic
TAS2R43	0.00320444	0.00689237	0.464926	rs72477460	rs1650038	Pleiotropic
TAS2R43	0.00320444	0.00689237	0.464926	rs72477460	rs1650038	Pleiotropic
SCLY	0.00322727	0.00371253	0.86929	rs11682046	rs4053404	Pleiotropic
SLIT2	0.00323073	0.00323073	1	rs114895607	rs114895607	Pleiotropic
FOXA3	0.00323236	0.0241999	0.133569	rs8112654	rs149200764	Pleiotropic
GAL3ST1	0.00324171	0.0245847	0.131859	rs5994319	rs136274	Pleiotropic
CDIP1	0.00325489	0.0284478	0.114416	rs2058811	rs841194	Pleiotropic
HAGLR	0.00325838	0.026338	0.123714	rs7600360	rs56098323	Pleiotropic
MUC5B-AS1	0.00326397	0.0096717	0.337476	rs141653894	rs374035581	Pleiotropic
KDM3A	0.003268	0.00939374	0.347891	rs115957730	rs74800771	Pleiotropic
PEX16	0.00327466	0.0184021	0.17795	rs111927685	rs4396260	Pleiotropic
AIMP2	0.00328172	0.00392943	0.835164	rs78453798	rs75973354	Pleiotropic
SNORA80D	0.00328172	0.00392943	0.835164	rs3779110	rs75973354	Pleiotropic
SHISA4	0.00328598	0.00435339	0.75481	rs2279681	rs1022361	Pleiotropic
B3GNT2	0.00329323	0.0266849	0.123412	rs111505669	rs79055900	Pleiotropic
GRM3	0.00330711	0.0223621	0.147889	rs55664230	rs117404226	Pleiotropic
GPM6A	0.00331035	0.00331035	1	rs2333256	rs2333256	Pleiotropic
CAPN8	0.00331038	0.0165205	0.20038	rs1109223	rs2298255	Pleiotropic
GNAI2	0.00331146	0.0142798	0.231898	rs28763896	rs140962298	Pleiotropic
MUC5B	0.00331953	0.0096717	0.343221	rs55669609	rs374035581	Pleiotropic
CTNNB1	0.00332064	0.00557564	0.595562	rs62258384	rs73071165	Pleiotropic
NMNAT2	0.00332067	0.00807441	0.411258	rs4652800	rs10797886	Pleiotropic
NRG1	0.00332122	0.00332122	1	rs118179846	rs118179846	Pleiotropic
NRG1-IT1	0.00332122	0.00332122	1	rs118179846	rs118179846	Pleiotropic
ASCC3	0.00332315	0.00332315	1	rs550064515	rs113591860	Pleiotropic
C16orf71	0.00332766	0.0284478	0.116974	rs61746912	rs841194	Pleiotropic
PIKFYVE	0.00333097	0.0214429	0.155341	rs55788115	rs80047823	Pleiotropic
TJP1	0.00334929	0.0234852	0.142613	rs550947094	rs117332503	Pleiotropic
ADAMTS5	0.00340051	0.01084	0.3137	rs11700721	rs9977973	Pleiotropic
LIF	0.00340807	0.0223266	0.152646	rs13055101	rs2074204	Pleiotropic
LINC02513	0.00341173	0.0137114	0.248825	rs901705	rs1808130	Pleiotropic
LINC01807	0.00341925	0.012229	0.279601	rs11690508	rs2060521	Pleiotropic
PPP1R11	0.00342005	0.0123996	0.275819	rs1150738	rs111355194	Pleiotropic
LARGE2	0.00343288	0.0184021	0.186548	rs10838532	rs4396260	Pleiotropic
TOLLIP	0.0034354	0.0096717	0.355201	rs117572864	rs374035581	Pleiotropic
ODAPH	0.00343694	0.016421	0.209301	rs28715769	rs564755896	Pleiotropic
TMED7-TICAM2	0.00343743	0.0337482	0.101855	rs115002966	rs74473501	Pleiotropic
LINC02057	0.00343934	0.00343934	1	rs7708674	rs7708674	Pleiotropic
NUTM2B-AS1	0.0034508	0.014437	0.239024	rs367632021	rs1149766	Pleiotropic
FHL2	0.00345278	0.00345278	1	rs4462802	rs4462802	Pleiotropic
MAPKBP1	0.00345441	0.0242641	0.142367	rs62002090	rs28508151	Pleiotropic
PLLP	0.00345778	0.00404362	0.85512	rs4635334	rs12922657	Pleiotropic
ATXN1	0.00345872	0.00756923	0.456945	rs56171990	rs739472	Pleiotropic
TSPAN2	0.00346143	0.0314113	0.110197	rs72697939	rs1986809	Pleiotropic
LINC01950	0.00346362	0.00346362	1	rs296215	rs296215	Pleiotropic
LRRC27	0.00346391	0.00675107	0.51309	rs138682074	rs141529412	Pleiotropic
LINC00970	0.0034841	0.0034841	1	rs138545701	rs138545701	Pleiotropic
PIWIL3	0.00349415	0.017639	0.198092	rs73152592	rs56214106	Pleiotropic
ATF7	0.0034955	0.020602	0.169668	rs7307025	rs61928096	Pleiotropic
ATF7-NPFF	0.0034955	0.020602	0.169668	rs7307025	rs61928096	Pleiotropic
BDH2	0.00350005	0.0129626	0.270012	rs78008131	rs113360567	Pleiotropic
MAP4K3	0.00350096	0.00414583	0.844453	rs116208363	rs190389226	Pleiotropic
GPLD1	0.00351713	0.0126264	0.278554	rs114325676	rs114993464	Pleiotropic
BSN	0.003543	0.0180443	0.19635	rs36116071	rs34539806	Pleiotropic
FOXP2	0.00355364	0.00355364	1	rs114784365	rs114784365	Pleiotropic
UQCR10	0.00355746	0.0223266	0.159337	rs16988025	rs2074204	Pleiotropic
IGLON5	0.003567	0.0108072	0.330057	rs12979633	rs73060780	Pleiotropic
PSMD14	0.00356746	0.00711074	0.501701	rs74733151	rs115562071	Pleiotropic
PCSK5	0.00358032	0.00358032	1	rs117223083	rs117223083	Pleiotropic
EPHB4	0.00358631	0.00613434	0.584629	rs75881054	rs117960080	Pleiotropic
CDHR4	0.00359675	0.0180443	0.199329	rs116642728	rs34539806	Pleiotropic
PLXNA2	0.00359746	0.0346904	0.103702	rs12739500	rs696982	Pleiotropic
ADGRB1	0.00360658	0.0247228	0.145881	rs7460106	rs13274119	Pleiotropic
RIMS3	0.00361203	0.0139027	0.259807	rs116678881	rs374739654	Pleiotropic
ZNF800	0.00363294	0.0167037	0.217493	rs66546311	rs1582259	Pleiotropic
KLK8	0.00364739	0.0198168	0.184055	rs11084046	rs6509510	Pleiotropic
AHCY	0.00364977	0.00551926	0.661279	rs191445789	rs115786578	Pleiotropic
IP6K1	0.00365204	0.0180443	0.202393	rs3206653	rs34539806	Pleiotropic
MRS2	0.00366907	0.0126264	0.290588	rs114272893	rs114993464	Pleiotropic
MIER2	0.003677	0.003677	1	rs58922652	rs58922652	Pleiotropic
ASTE1	0.00367911	0.0133321	0.275958	rs9817842	rs852227	Pleiotropic
YPEL2	0.00368513	0.0281468	0.130925	rs117112439	rs12150036	Pleiotropic
JRKL	0.00371274	0.00371274	1	rs117631208	rs117631208	Pleiotropic
NCK1	0.00375781	0.0108426	0.34658	rs112515324	rs79821266	Pleiotropic
WWOX	0.00375983	0.00375983	1	rs72801987	rs72801987	Pleiotropic
TTC7B	0.00376002	0.00376002	1	rs12894664	rs12894664	Pleiotropic
MDFIC	0.00376603	0.0191353	0.196811	rs17583919	rs2709490	Pleiotropic
WDR46	0.00377223	0.00419114	0.900048	rs9277965	rs3445	Pleiotropic
C14orf178	0.00378643	0.0109588	0.345516	rs77768112	rs2364578	Pleiotropic
IPO9	0.00381821	0.00435339	0.877065	rs77635059	rs1022361	Pleiotropic
NFYC	0.00382188	0.0139027	0.274901	rs114059116	rs374739654	Pleiotropic
ALDH5A1	0.00382363	0.0126264	0.302829	rs114422378	rs114993464	Pleiotropic
CC2D2B	0.00382968	0.0178845	0.214134	rs146523419	rs146211236	Pleiotropic
GAPVD1	0.0038389	0.0125773	0.305225	rs13294021	rs637473	Pleiotropic
DHX40	0.00385125	0.0281468	0.136827	rs140264230	rs12150036	Pleiotropic
LIPG	0.00385939	0.00867522	0.444875	rs12326633	rs9946109	Pleiotropic
KLK9	0.00386967	0.0198168	0.195272	rs78192156	rs6509510	Pleiotropic
ZDHHC19	0.00388445	0.0225055	0.1726	rs73212121	rs17852687	Pleiotropic
ERN1	0.00388998	0.0221195	0.175862	rs77619112	rs41280108	Pleiotropic
SERINC5	0.00389174	0.0102026	0.381445	rs145973205	rs146337261	Pleiotropic
HEATR4	0.0038973	0.0072535	0.537299	rs150504394	rs547281742	Pleiotropic
ACTN2	0.00390234	0.00390234	1	rs12119844	rs12119844	Pleiotropic
LASP1	0.00390587	0.00390587	1	rs118118194	rs118118194	Pleiotropic
PMS2	0.00392943	0.00392943	1	rs75973354	rs75973354	Pleiotropic
HCG25	0.00394354	0.00419114	0.940923	rs462618	rs3445	Pleiotropic
AKAP6	0.0039503	0.0039503	1	rs78410012	rs2300840	Pleiotropic
AQP7	0.00395246	0.0268566	0.147169	rs2247654	rs12338580	Pleiotropic
AQP7	0.00395246	0.0268566	0.147169	rs2247654	rs12338580	Pleiotropic
ADORA2A-AS1	0.00395575	0.017639	0.224261	rs73169824	rs56214106	Pleiotropic
MLLT1	0.00396235	0.0169555	0.233691	rs77086332	rs28666483	Pleiotropic
ADK	0.00396537	0.00815052	0.486518	rs4638254	rs10458640	Pleiotropic
RPS18	0.00397427	0.00419114	0.948255	rs466886	rs3445	Pleiotropic
VPS52	0.00397427	0.00419114	0.948255	rs463749	rs3445	Pleiotropic
CNTN5	0.00397496	0.0125858	0.31583	rs146600912	rs75879568	Pleiotropic
AP3M1	0.00398331	0.00815052	0.488719	rs17676126	rs10458640	Pleiotropic
MIS18BP1	0.00399772	0.00399772	1	rs78884211	rs78884211	Pleiotropic
LINC02679	0.00403216	0.014437	0.279293	rs1713328	rs1149766	Pleiotropic
UGT3A1	0.00404573	0.00637346	0.634778	rs114948640	rs115732263	Pleiotropic
LINC01216	0.00404662	0.00541581	0.747187	rs12506110	rs4699808	Pleiotropic
AGRP	0.00404709	0.0113791	0.355661	rs34123523	rs8063771	Pleiotropic
NRG1	0.00405173	0.00405173	1	rs11773910	rs11773910	Pleiotropic
UNC50	0.00407967	0.010069	0.40517	rs6711099	rs12477450	Pleiotropic
LGALS9	0.00408742	0.0403226	0.101368	rs3751093	rs111910150	Pleiotropic
RBM6	0.00408817	0.0180443	0.226563	rs142935903	rs34539806	Pleiotropic
LINC01243	0.00409743	0.0262576	0.156047	rs1888329	rs7870934	Pleiotropic
VSIG10L	0.0041039	0.0108072	0.379737	rs56251123	rs73060780	Pleiotropic
AK6	0.00411201	0.00597742	0.687923	rs28438532	rs6450034	Pleiotropic
SFRP5	0.00411461	0.0211643	0.194413	rs7478323	rs1124116	Pleiotropic
KIR2DL1	0.00411489	0.0376081	0.109415	rs144007172	rs1654660	Pleiotropic
LINC01607	0.00413578	0.00413578	1	rs544793163	rs544793163	Pleiotropic
FUT4	0.00414839	0.00567632	0.730823	rs150077630	rs140508065	Pleiotropic
PIWIL4	0.00414839	0.00567632	0.730823	rs150077630	rs140508065	Pleiotropic
DISP1	0.00416409	0.00416409	1	rs72742238	rs72742238	Pleiotropic
MEF2C-AS2	0.00416995	0.0280909	0.148445	rs34316	rs304132	Pleiotropic
LMCD1	0.00417822	0.0377338	0.110729	rs1027327	rs9876006	Pleiotropic
NKAIN3	0.00418288	0.00704992	0.593323	rs75933289	rs149997066	Pleiotropic
B3GALT4	0.00419114	0.00419114	1	rs3445	rs3445	Pleiotropic
YY1	0.0041939	0.0041939	1	rs4905941	rs113799953	Pleiotropic
NIPSNAP3B	0.0042066	0.0173235	0.242826	rs35805725	rs13292447	Pleiotropic
RNF39	0.00421935	0.0123996	0.340281	rs1245370	rs111355194	Pleiotropic
MON1A	0.00423115	0.0180443	0.234487	rs142344547	rs34539806	Pleiotropic
PFDN4	0.00423246	0.00576122	0.734646	rs56009359	rs150161247	Pleiotropic
SNHG16	0.00423947	0.0270245	0.156875	rs1132652	rs9900467	Pleiotropic
TP53BP2	0.00423984	0.0165205	0.256641	rs720757	rs2298255	Pleiotropic
GFOD2	0.00424492	0.0113791	0.373046	rs8061500	rs8063771	Pleiotropic
SPAG16	0.00425723	0.00425723	1	rs115814562	rs115814562	Pleiotropic
MTMR11	0.00426518	0.00426518	1	rs72692821	rs72692821	Pleiotropic
OTUD7B	0.00426518	0.00426518	1	rs72692823	rs72692821	Pleiotropic
FAM151B	0.00427682	0.0102026	0.419189	rs72763580	rs146337261	Pleiotropic
LINC00667	0.00430416	0.0103292	0.416699	rs144042609	rs77424855	Pleiotropic
PCBP2	0.0043051	0.020602	0.208965	rs12831185	rs61928096	Pleiotropic
SLC35D1	0.00432076	0.031144	0.138735	rs2815369	rs6588244	Pleiotropic
INPP4A	0.00432143	0.010069	0.42918	rs12477925	rs12477450	Pleiotropic
PRAMENP	0.00434991	0.00434991	1	rs6000509	rs6000509	Pleiotropic
IPO9-AS1	0.00435339	0.00435339	1	rs1022361	rs1022361	Pleiotropic
NAV1	0.00435339	0.00435339	1	rs1022361	rs1022361	Pleiotropic
LINC01737	0.00437149	0.0107578	0.406354	rs6697138	rs1637934	Pleiotropic
FGL2	0.00437755	0.0107766	0.406207	rs140137955	rs75610650	Pleiotropic
CPT1C	0.00438277	0.00660206	0.663849	rs116346946	rs1812666	Pleiotropic
TRIM5	0.00438555	0.00512679	0.855418	rs116900937	rs117768698	Pleiotropic
RTF1	0.00439547	0.0242641	0.181151	rs28662502	rs28508151	Pleiotropic
RIPOR2	0.00440383	0.0126264	0.34878	rs12194443	rs114993464	Pleiotropic
KRTCAP3	0.00440398	0.0329654	0.133594	rs780112	rs13021208	Pleiotropic
MTNR1B	0.00442115	0.0311951	0.141726	rs79354397	rs77165746	Pleiotropic
TLE6	0.00442246	0.00442246	1	rs114583958	rs111403390	Pleiotropic
FAR1	0.00442424	0.0167938	0.263444	rs112537400	rs966100	Pleiotropic
ZAN	0.00442504	0.00613434	0.721355	rs139615857	rs117960080	Pleiotropic
CENPA	0.00442883	0.0045595	0.97134	rs3769126	rs12465368	Pleiotropic
SLC35F6	0.00442883	0.0045595	0.97134	rs3769126	rs12465368	Pleiotropic
CYP19A1	0.00445149	0.0337242	0.131997	rs2008691	rs28597847	Pleiotropic
CHMP5	0.00447934	0.0268566	0.166787	rs831271	rs12338580	Pleiotropic
RDH12	0.00451654	0.0166653	0.271014	rs4899222	rs78141625	Pleiotropic
ZFYVE26	0.00451654	0.0166653	0.271014	rs742865	rs78141625	Pleiotropic
NFX1	0.00452204	0.0268566	0.168377	rs138464568	rs12338580	Pleiotropic
CENPQ	0.00454015	0.0385883	0.117656	rs111784704	rs6916264	Pleiotropic
ADCK1	0.00454929	0.0109588	0.415127	rs80189371	rs2364578	Pleiotropic
TIPARP	0.00455303	0.00566242	0.804078	rs184695	rs344067	Pleiotropic
MARVELD2	0.00455305	0.00597742	0.761708	rs28434025	rs6450034	Pleiotropic
RAD17	0.00455305	0.00597742	0.761708	rs17236590	rs6450034	Pleiotropic
PLEKHH1	0.00456164	0.0166653	0.27372	rs753681	rs78141625	Pleiotropic
NOL4L-DT	0.00456578	0.0425936	0.107194	rs714755	rs8182876	Pleiotropic
ACVR1	0.00456863	0.00898169	0.50866	rs140637899	rs2924791	Pleiotropic
HIGD2B	0.00458964	0.00475455	0.965316	rs7178130	rs7167076	Pleiotropic
C6orf141	0.00460154	0.0385883	0.119247	rs9473591	rs6916264	Pleiotropic
BAG1	0.00460409	0.0268566	0.171432	rs706118	rs12338580	Pleiotropic
ADPGK-AS1	0.00460888	0.00475455	0.969361	rs7176223	rs7167076	Pleiotropic
PCED1B	0.00461127	0.0320715	0.143781	rs854892	rs2711698	Pleiotropic
CLIC1	0.00462961	0.0362945	0.127557	rs3131383	rs592229	Pleiotropic
SNHG32	0.00462961	0.0362945	0.127557	rs3130679	rs592229	Pleiotropic
VARS1	0.00462961	0.0362945	0.127557	rs915652	rs592229	Pleiotropic
LY6G6C	0.00463687	0.0362945	0.127757	rs805293	rs592229	Pleiotropic
MPIG6B	0.00463687	0.0362945	0.127757	rs805293	rs592229	Pleiotropic
GMNN	0.00463788	0.0126264	0.367317	rs2307300	rs114993464	Pleiotropic
FNDC4	0.0046443	0.0329654	0.140884	rs8395	rs13021208	Pleiotropic
TMEM242	0.0046483	0.00672785	0.690903	rs140124768	rs140114986	Pleiotropic
DM1-AS	0.00465123	0.0241999	0.1922	rs2854300	rs149200764	Pleiotropic
DMPK	0.00465123	0.0241999	0.1922	rs2854300	rs149200764	Pleiotropic
TCN2	0.00465285	0.0245847	0.189258	rs16988828	rs136274	Pleiotropic
ALKBH1	0.00467727	0.0109588	0.426806	rs79929003	rs2364578	Pleiotropic
SLIRP	0.00467727	0.0109588	0.426806	rs78805426	rs2364578	Pleiotropic
SNW1	0.00467727	0.0109588	0.426806	rs78805426	rs2364578	Pleiotropic
LILRB4	0.00469372	0.0376081	0.124806	rs2569715	rs1654660	Pleiotropic
HLTF-AS1	0.00469397	0.0463049	0.101371	rs34291400	rs34654392	Pleiotropic
ERCC1	0.00469559	0.0241999	0.194033	rs34731234	rs149200764	Pleiotropic
POLR1G	0.00469559	0.0241999	0.194033	rs34731234	rs149200764	Pleiotropic
NRBP1	0.00471125	0.0329654	0.142915	rs780101	rs13021208	Pleiotropic
AKAP6	0.00473141	0.0191285	0.247348	rs10134645	rs2891193	Pleiotropic
RASSF2	0.00473203	0.0280343	0.168794	rs41279438	rs143005211	Pleiotropic
GIPR	0.00473225	0.0241999	0.195548	rs73054338	rs149200764	Pleiotropic
ADPGK	0.00473363	0.00475455	0.995601	rs2304597	rs7167076	Pleiotropic
HMCN1	0.00474399	0.0097691	0.485612	rs72703013	rs72727762	Pleiotropic
ADGRV1	0.00474456	0.00474456	1	rs73177409	rs73177403	Pleiotropic
BBS4	0.00475455	0.00475455	1	rs7167076	rs7167076	Pleiotropic
CARMIL2	0.00476236	0.0113791	0.418519	rs9972635	rs8063771	Pleiotropic
CPN1	0.00476783	0.0356409	0.133774	rs17112509	rs79231974	Pleiotropic
NFIB	0.00477177	0.00477177	1	rs62532556	rs62532556	Pleiotropic
PTPRK	0.00477928	0.0441023	0.108368	rs55743914	rs564461	Pleiotropic
NUDT3	0.00479717	0.0155889	0.307729	rs149346081	rs141304673	Pleiotropic
RPS10-NUDT3	0.00479717	0.0155889	0.307729	rs149346081	rs141304673	Pleiotropic
FOXJ3	0.00479834	0.00842443	0.569574	rs71654235	rs35699026	Pleiotropic
MSH2-OT1	0.00480094	0.0332583	0.144353	rs7606984	rs10172635	Pleiotropic
ANKAR	0.00480266	0.037341	0.128616	rs113115346	rs7568054	Pleiotropic
ENKD1	0.00480982	0.0113791	0.42269	rs7187476	rs8063771	Pleiotropic
NOS2	0.00482266	0.0403226	0.119602	rs2314812	rs111910150	Pleiotropic
GPC6	0.00482755	0.00482755	1	rs9561331	rs7981910	Pleiotropic
PPIL4	0.0048494	0.0133294	0.363813	rs9404042	rs9322203	Pleiotropic
LRRC6	0.00485692	0.0198515	0.244663	rs55868203	rs147360990	Pleiotropic
DYNC1I1	0.00486392	0.0152309	0.319346	rs6966540	rs10156143	Pleiotropic
TMEM176A	0.00487512	0.0315699	0.154423	rs714883	rs1049748	Pleiotropic
GPR83	0.00488311	0.00567632	0.860259	rs147132367	rs140508065	Pleiotropic
CORO7	0.0048852	0.0284478	0.171725	rs1298104	rs841194	Pleiotropic
CORO7-PAM16	0.0048852	0.0284478	0.171725	rs1298104	rs841194	Pleiotropic
GGH	0.00492996	0.00704992	0.699293	rs78367902	rs149997066	Pleiotropic
IL20RB	0.00493653	0.0108426	0.455292	rs112279310	rs79821266	Pleiotropic
CYP24A1	0.0049542	0.0049542	1	rs78851953	rs78851953	Pleiotropic
NUDT16	0.00496152	0.0220914	0.224591	rs3749390	rs6439302	Pleiotropic
RSPH6A	0.00496922	0.0241999	0.20534	rs57938077	rs149200764	Pleiotropic
OR4D1	0.00498081	0.00771883	0.64528	rs12602205	rs181255	Pleiotropic
DNMT1	0.00501164	0.00501164	1	rs78425706	rs78425706	Pleiotropic
KAZN	0.00501585	0.00635918	0.788757	rs140870868	rs143030913	Pleiotropic
PTPRT	0.00502528	0.00502528	1	rs76392789	rs76392789	Pleiotropic
ARL1	0.00503088	0.00503088	1	rs137992287	rs139171605	Pleiotropic
UTP20	0.00503088	0.00503088	1	rs139171605	rs139171605	Pleiotropic
SLC11A2	0.00504036	0.0347231	0.145159	rs224446	rs10747595	Pleiotropic
RASAL1	0.00504786	0.00668876	0.754679	rs145139178	rs142990549	Pleiotropic
CSRNP2	0.00507557	0.0347231	0.146173	rs74482490	rs10747595	Pleiotropic
DMWD	0.00508661	0.0241999	0.210191	rs34212898	rs149200764	Pleiotropic
OR3A3	0.00511013	0.0189993	0.268964	rs227787	rs148500229	Pleiotropic
RPS6KA1	0.00513021	0.0187107	0.274186	rs72651533	rs76012020	Pleiotropic
SLC25A28	0.00515732	0.0356409	0.144702	rs12252561	rs79231974	Pleiotropic
PPT2	0.00517951	0.0362945	0.142708	rs3134604	rs592229	Pleiotropic
DUSP18	0.00518083	0.0245847	0.210734	rs34524925	rs136274	Pleiotropic
SLC35E4	0.00518083	0.0245847	0.210734	rs34524925	rs136274	Pleiotropic
FIG4	0.00518658	0.00518658	1	rs141420788	rs141420788	Pleiotropic
GPSM3	0.00518833	0.0362945	0.142951	rs3132940	rs592229	Pleiotropic
TMEM132D	0.00518877	0.00547738	0.947309	rs77230771	rs76113230	Pleiotropic
TPRG1	0.00519901	0.00519901	1	rs76529429	rs76529429	Pleiotropic
AGER	0.00520292	0.0362945	0.143353	rs1800684	rs592229	Pleiotropic
WWC1	0.00520495	0.00520495	1	rs72838326	rs148359245	Pleiotropic
SLC9B2	0.00521968	0.0129626	0.402673	rs1383732	rs113360567	Pleiotropic
RNF5	0.00524459	0.0362945	0.144501	rs3134943	rs592229	Pleiotropic
AGPAT1	0.00524538	0.0362945	0.144523	rs3130283	rs592229	Pleiotropic
RAI1-AS1	0.0052467	0.0238827	0.219686	rs150356346	rs9911890	Pleiotropic
MOG	0.00524826	0.0123996	0.42326	rs147285811	rs111355194	Pleiotropic
ZFP57	0.00524826	0.0123996	0.42326	rs115461959	rs111355194	Pleiotropic
SASH1	0.00526352	0.0336871	0.156247	rs9403935	rs7756362	Pleiotropic
VTI1B	0.0052671	0.0166653	0.316051	rs149005592	rs78141625	Pleiotropic
ZFYVE27	0.00527279	0.0211643	0.249136	rs11189356	rs1124116	Pleiotropic
BORCS8	0.00527842	0.0373926	0.141162	rs75399361	rs34647936	Pleiotropic
GRM8-AS1	0.00528318	0.0167037	0.316288	rs13232763	rs1582259	Pleiotropic
MRE11	0.00529256	0.00567632	0.932392	rs13447704	rs140508065	Pleiotropic
ANKRA2	0.00530417	0.00897862	0.590756	rs2339698	rs12653611	Pleiotropic
DZIP1	0.00532392	0.0054401	0.978645	rs7334692	rs7329790	Pleiotropic
FBXW7	0.00532401	0.00532401	1	rs78372436	rs78372436	Pleiotropic
SIPA1L1	0.00532839	0.0443944	0.120024	rs58545888	rs10145674	Pleiotropic
ARG2	0.00534071	0.0166653	0.320468	rs56083029	rs78141625	Pleiotropic
ERBB4	0.00535126	0.00535126	1	rs77063651	rs77063651	Pleiotropic
PRRT1	0.00535971	0.0362945	0.147673	rs3131283	rs592229	Pleiotropic
PRRT1	0.00535971	0.0362945	0.147673	rs3131283	rs592229	Pleiotropic
UTP15	0.00536384	0.00897862	0.597402	rs9790949	rs12653611	Pleiotropic
LETMD1	0.00536839	0.0347231	0.154606	rs3759406	rs10747595	Pleiotropic
GNG11	0.00536931	0.0314026	0.170983	rs17165913	rs55732036	Pleiotropic
PCED1A	0.00537457	0.0350446	0.153364	rs2297047	rs2326010	Pleiotropic
PURPL	0.00538448	0.0318976	0.168805	rs17584737	rs7448599	Pleiotropic
MARVELD1	0.00538995	0.0211643	0.254672	rs7896853	rs1124116	Pleiotropic
EMCN	0.00541581	0.00541581	1	rs4699808	rs4699808	Pleiotropic
FOXP1	0.00543198	0.00543198	1	rs78800485	rs78800485	Pleiotropic
EML2-AS1	0.00543223	0.0241999	0.224473	rs35384424	rs149200764	Pleiotropic
GRM7	0.0054332	0.0054332	1	rs17717740	rs17717740	Pleiotropic
MORN4	0.00543565	0.0211643	0.256831	rs145412960	rs1124116	Pleiotropic
DNAJC3-DT	0.0054401	0.0054401	1	rs7989079	rs7329790	Pleiotropic
CRACDL	0.00544177	0.010069	0.540446	rs79425382	rs12477450	Pleiotropic
DHX58	0.00546657	0.0511491	0.106875	rs76296207	rs939881	Pleiotropic
HSPB9	0.00546657	0.0511491	0.106875	rs34017719	rs939881	Pleiotropic
KAT2A	0.00546657	0.0511491	0.106875	rs73986522	rs939881	Pleiotropic
DNAJC17	0.00547674	0.00762231	0.718514	rs619526	rs11638204	Pleiotropic
NOTCH4	0.00548678	0.0362945	0.151174	rs3131294	rs592229	Pleiotropic
FHOD1	0.00548807	0.0113791	0.482295	rs6499118	rs8063771	Pleiotropic
LRRC29	0.00548807	0.0113791	0.482295	rs7196989	rs8063771	Pleiotropic
USP39	0.00549095	0.00869967	0.631167	rs7569073	rs13431159	Pleiotropic
RALY	0.00551926	0.00551926	1	rs78594636	rs115786578	Pleiotropic
LINC00886	0.00554793	0.00566242	0.979781	rs344028	rs344067	Pleiotropic
ULK4	0.00557564	0.00557564	1	rs73071165	rs73071165	Pleiotropic
ZSCAN30	0.00558876	0.0109803	0.508983	rs62096512	rs7243274	Pleiotropic
LILRP2	0.00559834	0.0376081	0.14886	rs270779	rs1654660	Pleiotropic
NMRAL2P	0.00561067	0.0348303	0.161086	rs80130020	rs75865485	Pleiotropic
APOL5	0.00561672	0.0528563	0.106264	rs2016586	rs9610350	Pleiotropic
LSM2	0.00561787	0.0362945	0.154786	rs1150748	rs592229	Pleiotropic
SGSM1	0.00562012	0.0461142	0.121874	rs116892768	rs147149799	Pleiotropic
FUCA2	0.00562996	0.0469007	0.12004	rs11155297	rs9321926	Pleiotropic
PRB2	0.00564144	0.0092577	0.609378	rs2965741	rs1204433	Pleiotropic
HSPA1L	0.00564814	0.0362945	0.15562	rs2075800	rs592229	Pleiotropic
DCAF10	0.00564832	0.0493191	0.114526	rs13288259	rs7019055	Pleiotropic
FAM98A	0.00565355	0.00854851	0.661349	rs72785997	rs35715088	Pleiotropic
LINC00461	0.00567782	0.0280909	0.202123	rs6882046	rs304132	Pleiotropic
NFATC3	0.00571784	0.00777427	0.735482	rs146129762	rs146907836	Pleiotropic
MIR4300HG	0.00573903	0.00573903	1	rs149382859	rs149382859	Pleiotropic
TCF4-AS1	0.00575661	0.0160447	0.358785	rs148421571	rs73492933	Pleiotropic
FBXO46	0.00575925	0.0241999	0.237986	rs35255751	rs149200764	Pleiotropic
QPCTL	0.00575925	0.0241999	0.237986	rs7254257	rs149200764	Pleiotropic
MKI67	0.00579899	0.00579899	1	rs45442491	rs45442491	Pleiotropic
ZNF767P	0.00580209	0.00580209	1	rs564346799	rs564346799	Pleiotropic
TPPP3	0.00582016	0.0113791	0.511479	rs897901	rs8063771	Pleiotropic
EPO	0.00582823	0.00613434	0.950099	rs77450727	rs117960080	Pleiotropic
DNAI4	0.0058309	0.031144	0.187224	rs12034718	rs6588244	Pleiotropic
DCC	0.00583175	0.00583175	1	rs112649225	rs112649225	Pleiotropic
NCF2	0.00583178	0.00807441	0.722255	rs12753665	rs10797886	Pleiotropic
TM7SF3	0.0058345	0.0058345	1	rs144765532	rs144765532	Pleiotropic
ZNF282	0.00583967	0.0508248	0.114898	rs142010168	rs35590396	Pleiotropic
LINC00923	0.00585459	0.00585459	1	rs73462225	rs73462225	Pleiotropic
TRDMT1	0.00586276	0.00586276	1	rs148262320	rs148262320	Pleiotropic
CCDC32	0.00590853	0.00762231	0.775163	rs8028999	rs11638204	Pleiotropic
GNRH2	0.00592523	0.0350446	0.169077	rs6084240	rs2326010	Pleiotropic
LINC01836	0.00592575	0.032127	0.184448	rs11673121	rs351974	Pleiotropic
PRKG2	0.00593964	0.00789689	0.752149	rs710840	rs4463061	Pleiotropic
CAMKV	0.00594208	0.0142798	0.416117	rs35441946	rs140962298	Pleiotropic
CCDC125	0.00597742	0.00597742	1	rs7728611	rs6450034	Pleiotropic
PRR16	0.00601264	0.00601264	1	rs145809618	rs145809618	Pleiotropic
GPRC5A	0.00606173	0.00606173	1	rs61912338	rs61912338	Pleiotropic
CNTNAP2	0.00606372	0.00606372	1	rs7796813	rs13221567	Pleiotropic
TAB1	0.00606487	0.0107147	0.566031	rs149966479	rs118065135	Pleiotropic
GABRB2	0.00607863	0.00880288	0.690527	rs9313881	rs79018288	Pleiotropic
RPUSD2	0.00608225	0.00762231	0.797953	rs7162509	rs11638204	Pleiotropic
GLIS3	0.00608673	0.00608673	1	rs7873636	rs7873636	Pleiotropic
MIR1294	0.00609487	0.038882	0.156753	rs13186787	rs3756644	Pleiotropic
CPNE4	0.0061216	0.0220914	0.277104	rs7611808	rs6439302	Pleiotropic
GIGYF1	0.00613434	0.00613434	1	rs77448680	rs117960080	Pleiotropic
GNB2	0.00613434	0.00613434	1	rs117960080	rs117960080	Pleiotropic
POP7	0.00613434	0.00613434	1	rs75293890	rs117960080	Pleiotropic
EML2	0.00614112	0.0241999	0.253766	rs73050374	rs149200764	Pleiotropic
HSPA5	0.00622273	0.0125773	0.49476	rs12009	rs637473	Pleiotropic
TBC1D24	0.0062635	0.0062635	1	rs113480613	rs113480613	Pleiotropic
TBR1	0.00626809	0.00711074	0.881497	rs55732192	rs115562071	Pleiotropic
TMEM154	0.00626825	0.00626825	1	rs75382327	rs75382327	Pleiotropic
SDHA	0.00627403	0.0587219	0.106843	rs185038	rs11749327	Pleiotropic
CLTC	0.00627483	0.0281468	0.222932	rs78680565	rs12150036	Pleiotropic
VPS16	0.00627869	0.0350446	0.179163	rs6084185	rs2326010	Pleiotropic
KCNIP4	0.00628399	0.00628399	1	rs78946948	rs7684087	Pleiotropic
WNT2B	0.0062854	0.0130061	0.483264	rs146763821	rs41283062	Pleiotropic
AGBL1-AS1	0.0062955	0.0375179	0.1678	rs7167360	rs367985544	Pleiotropic
SFTPA1	0.00633841	0.014437	0.439038	rs4253515	rs1149766	Pleiotropic
VWA7	0.00635233	0.0362945	0.175022	rs707930	rs592229	Pleiotropic
MOV10	0.00635365	0.0130061	0.488511	rs138400277	rs41283062	Pleiotropic
MAN2A1	0.00636463	0.0490655	0.129717	rs566549044	rs62375321	Pleiotropic
DDAH2	0.0063651	0.0362945	0.175374	rs9267551	rs592229	Pleiotropic
GRM6	0.00636567	0.0200439	0.317586	rs2856348	rs62395089	Pleiotropic
LRFN5	0.00636574	0.00636574	1	rs2021118	rs2021118	Pleiotropic
TTC6	0.00636757	0.00636757	1	rs75465727	rs75465727	Pleiotropic
SACS	0.00637088	0.0114322	0.557275	rs182487544	rs147309932	Pleiotropic
SPEF2	0.00637346	0.00637346	1	rs115732263	rs115732263	Pleiotropic
MSH5	0.00637871	0.0362945	0.175749	rs707939	rs592229	Pleiotropic
SCD5	0.00638077	0.0280798	0.227237	rs573749412	rs11947117	Pleiotropic
PCNX1	0.00638937	0.0443944	0.143923	rs77841844	rs10145674	Pleiotropic
SP3	0.00639132	0.0158277	0.403807	rs79418221	rs56818579	Pleiotropic
UBXN7	0.00642057	0.0225055	0.285289	rs7618867	rs17852687	Pleiotropic
SLITRK6	0.00646489	0.0278054	0.232505	rs1337266	rs9602955	Pleiotropic
HPS3	0.00646814	0.0463049	0.139686	rs114754257	rs34654392	Pleiotropic
SPPL3	0.00647337	0.0209922	0.308371	rs12367037	rs1169294	Pleiotropic
STK32C	0.0064738	0.012643	0.512046	rs12778987	rs28461301	Pleiotropic
KLK11	0.00648042	0.0198168	0.327016	rs1048328	rs6509510	Pleiotropic
IAPP	0.00651849	0.0237682	0.274252	rs7960160	rs11045960	Pleiotropic
CCDC171	0.00653441	0.00844981	0.773321	rs62573069	rs7023730	Pleiotropic
SNAPC3	0.0065426	0.00844981	0.77429	rs62570969	rs7023730	Pleiotropic
DUBR	0.00654732	0.0505027	0.129643	rs2673633	rs62263345	Pleiotropic
LOXL1-AS1	0.00656785	0.0591714	0.110997	rs62004865	rs743581	Pleiotropic
ZNF253	0.00658352	0.0601746	0.109407	rs73008648	rs7246356	Pleiotropic
HSPA1A	0.00658686	0.0362945	0.181484	rs1043620	rs592229	Pleiotropic
TERF2	0.00659732	0.0176799	0.373153	rs12927133	rs8051083	Pleiotropic
MAMDC2	0.00660495	0.00660495	1	rs2309583	rs2309583	Pleiotropic
PDCD6	0.0066502	0.0587219	0.113249	rs2672748	rs11749327	Pleiotropic
LRRC4	0.00665517	0.0438839	0.151654	rs3823994	rs7458839	Pleiotropic
LINC01478	0.00665952	0.00665952	1	rs12960247	rs12960247	Pleiotropic
EDEM3	0.00668761	0.00815987	0.819573	rs3736757	rs6673341	Pleiotropic
SLC8B1	0.00668876	0.00668876	1	rs142990549	rs142990549	Pleiotropic
FUT8	0.00669128	0.0113955	0.587184	rs72714484	rs138236230	Pleiotropic
ZNF396	0.00669817	0.0109803	0.610019	rs17646468	rs7243274	Pleiotropic
RAD51B	0.00672385	0.0166653	0.403463	rs117098759	rs78141625	Pleiotropic
ZNF24	0.00672842	0.0109803	0.612774	rs55689466	rs7243274	Pleiotropic
GGCX	0.0067507	0.00869967	0.775972	rs62165899	rs13431159	Pleiotropic
VAMP8	0.0067507	0.00869967	0.775972	rs62165907	rs13431159	Pleiotropic
STK32C	0.00675107	0.00675107	1	rs141529412	rs141529412	Pleiotropic
LINC01392	0.00676213	0.0191353	0.353386	rs76516665	rs2709490	Pleiotropic
LINC01393	0.00676213	0.0191353	0.353386	rs76516665	rs2709490	Pleiotropic
TCAM1P	0.00677585	0.0221195	0.306329	rs77907223	rs41280108	Pleiotropic
MON1A	0.00677863	0.0142798	0.4747	rs190848966	rs140962298	Pleiotropic
RPL35	0.00678061	0.0125773	0.539116	rs3818761	rs637473	Pleiotropic
WDR38	0.00678061	0.0125773	0.539116	rs11791724	rs637473	Pleiotropic
CYB5B	0.00679292	0.0176799	0.384216	rs9936535	rs8051083	Pleiotropic
NEGR1	0.00684693	0.0291719	0.23471	rs115766780	rs1431503	Pleiotropic
LINC02101	0.00685945	0.0356335	0.1925	rs28736493	rs10066874	Pleiotropic
MEGF6	0.00686539	0.0114576	0.599199	rs78038866	rs41315302	Pleiotropic
RAET1E	0.0068889	0.0133294	0.516821	rs7742993	rs9322203	Pleiotropic
FITM1	0.00689118	0.0168882	0.408047	rs11574503	rs12434539	Pleiotropic
ARPC5L	0.00690275	0.0125773	0.548827	rs10986471	rs637473	Pleiotropic
ITPKA	0.00691219	0.0242641	0.284873	rs28479336	rs28508151	Pleiotropic
TMEM200A	0.006923	0.00856634	0.808163	rs72992487	rs72992404	Pleiotropic
VAT1L	0.00694936	0.00694936	1	rs435613	rs435613	Pleiotropic
NDUFS4	0.00696267	0.029155	0.238816	rs424955	rs2407066	Pleiotropic
GOLGA1	0.00696433	0.0125773	0.553723	rs827431	rs637473	Pleiotropic
HIGD1C	0.00700479	0.0347231	0.201733	rs79111258	rs10747595	Pleiotropic
ACOT13	0.00701231	0.0126264	0.55537	rs143521178	rs114993464	Pleiotropic
ARMH4	0.00701657	0.00701657	1	rs72714788	rs72714788	Pleiotropic
MST1R	0.00703916	0.0142798	0.492944	rs4395393	rs140962298	Pleiotropic
OR11H4	0.0070463	0.0672299	0.104809	rs17277270	rs61993937	Pleiotropic
TAF5L	0.00704644	0.0193714	0.363755	rs4925500	rs7522954	Pleiotropic
TTPA	0.00704992	0.00704992	1	rs149997066	rs149997066	Pleiotropic
LRRC75B	0.00706488	0.017639	0.400525	rs41277315	rs56214106	Pleiotropic
SNRPD3	0.00706488	0.017639	0.400525	rs41277315	rs56214106	Pleiotropic
SLC25A51	0.00709002	0.0493191	0.143758	rs13301095	rs7019055	Pleiotropic
PAM	0.00709465	0.00774741	0.915745	rs115413967	rs190789556	Pleiotropic
KCNV1	0.00710497	0.00809852	0.877317	rs746596	rs76323822	Pleiotropic
CCDC47	0.00710526	0.0221195	0.321221	rs75208831	rs41280108	Pleiotropic
FTSJ3	0.00710526	0.0221195	0.321221	rs111643052	rs41280108	Pleiotropic
SLC4A10	0.00711074	0.00711074	1	rs72873645	rs115562071	Pleiotropic
CFDP1	0.00712071	0.012971	0.548973	rs78339968	rs186094862	Pleiotropic
GABRB1	0.00715816	0.00715816	1	rs12645665	rs12645665	Pleiotropic
HLA-F-AS1	0.0071588	0.0123996	0.577341	rs114419664	rs111355194	Pleiotropic
DMTF1	0.00721896	0.0223621	0.322821	rs75526789	rs117404226	Pleiotropic
OPCML	0.00722033	0.010525	0.686018	rs73029124	rs73029139	Pleiotropic
CTIF	0.00724315	0.0239877	0.301953	rs17828158	rs78048246	Pleiotropic
MIR600HG	0.0072502	0.0169638	0.427393	rs700089	rs72616644	Pleiotropic
TPRG1L	0.00725275	0.0114576	0.633007	rs113982697	rs41315302	Pleiotropic
NUMB	0.0072535	0.0072535	1	rs547281742	rs547281742	Pleiotropic
KNL1	0.00726158	0.00762231	0.952674	rs936580	rs11638204	Pleiotropic
HMGA1	0.00727739	0.0155889	0.46683	rs115903583	rs141304673	Pleiotropic
SMIM29	0.00727739	0.0155889	0.46683	rs34410712	rs141304673	Pleiotropic
ATXN7L1	0.00735424	0.00735424	1	rs78411253	rs76794054	Pleiotropic
LOXL1	0.00736382	0.0591714	0.124449	rs62004866	rs743581	Pleiotropic
LINC02016	0.00739528	0.0609508	0.121332	rs11921720	rs13072909	Pleiotropic
C9orf50	0.00743659	0.0104606	0.710915	rs111606531	rs4837398	Pleiotropic
RMDN3	0.00744261	0.00762231	0.976425	rs2304580	rs11638204	Pleiotropic
NTMT1	0.00744399	0.0104606	0.711622	rs11540632	rs4837398	Pleiotropic
HLA-V	0.00746493	0.0123996	0.60203	rs2523415	rs111355194	Pleiotropic
CST3	0.00748362	0.0154468	0.484477	rs55837531	rs145529382	Pleiotropic
LINC02511	0.00748827	0.00748827	1	rs59439803	rs59439803	Pleiotropic
ARHGAP10	0.00750872	0.0554068	0.13552	rs16998723	rs11727695	Pleiotropic
METTL7A	0.0075149	0.0347231	0.216424	rs11169621	rs10747595	Pleiotropic
PKHD1L1	0.00751652	0.00751652	1	rs9297426	rs9297426	Pleiotropic
AVPI1	0.00752198	0.0211643	0.355409	rs45491602	rs1124116	Pleiotropic
NEU1	0.00755865	0.0362945	0.208259	rs2507954	rs592229	Pleiotropic
TDP2	0.00755948	0.0126264	0.598706	rs3181239	rs114993464	Pleiotropic
GMPR	0.00756923	0.00756923	1	rs739472	rs739472	Pleiotropic
RAB3C	0.00757465	0.00757465	1	rs295654	rs295654	Pleiotropic
GTF3C1	0.00757965	0.00770098	0.984245	rs4787965	rs72786406	Pleiotropic
LRRC27	0.00759462	0.012643	0.600697	rs72863833	rs28461301	Pleiotropic
PI4K2A	0.00760272	0.0211643	0.359224	rs4291605	rs1124116	Pleiotropic
CYB5B	0.00762217	0.0249102	0.305986	rs72797179	rs72795282	Pleiotropic
RAD51	0.00762231	0.00762231	1	rs11638204	rs11638204	Pleiotropic
CABLES2	0.00762847	0.041198	0.185166	rs56256319	rs911078	Pleiotropic
CYP21A2	0.00764902	0.0362945	0.210749	rs6463	rs592229	Pleiotropic
HEIH	0.00767221	0.0229611	0.334139	rs61321448	rs2591463	Pleiotropic
CRCP	0.0076834	0.0134566	0.570976	rs34711061	rs13228566	Pleiotropic
KATNIP	0.00770098	0.00770098	1	rs72786406	rs72786406	Pleiotropic
MGA	0.0077221	0.0242641	0.318252	rs2616	rs28508151	Pleiotropic
PTH2R	0.00773343	0.00773343	1	rs1598138	rs1598136	Pleiotropic
LINC01568	0.00775266	0.0269652	0.287506	rs1124494	rs7201998	Pleiotropic
DPEP2NB	0.00777427	0.00777427	1	rs146907836	rs146907836	Pleiotropic
DUS2	0.00777427	0.00777427	1	rs146907836	rs146907836	Pleiotropic
FAM13C	0.0077828	0.0227925	0.341464	rs6481464	rs11006472	Pleiotropic
NUCKS1	0.00779041	0.0190829	0.40824	rs80002556	rs79009358	Pleiotropic
ABLIM2	0.00779468	0.00779468	1	rs4696664	rs4696664	Pleiotropic
ATP6V1G3	0.00782488	0.0254768	0.307137	rs7520859	rs2640191	Pleiotropic
CCT4	0.00783465	0.0266849	0.293599	rs7587722	rs79055900	Pleiotropic
BNIP3L	0.00785689	0.026493	0.296565	rs4872438	rs56077066	Pleiotropic
KCNH2	0.00785785	0.0315699	0.248903	rs1137617	rs1049748	Pleiotropic
RPAP1	0.00786414	0.0242641	0.324106	rs1200353	rs28508151	Pleiotropic
ZNF397	0.00788458	0.0109803	0.718069	rs7505349	rs7243274	Pleiotropic
UBE2D3	0.00789585	0.0129626	0.609126	rs77594033	rs113360567	Pleiotropic
UBE2D3-AS1	0.00789585	0.0129626	0.609126	rs17256589	rs113360567	Pleiotropic
RBFOX1	0.00789611	0.00789611	1	rs79857230	rs79857230	Pleiotropic
LINC00051	0.00789692	0.0247228	0.319419	rs62650709	rs13274119	Pleiotropic
ZNF764	0.00789712	0.0635062	0.124352	rs17850402	rs4243233	Pleiotropic
FTSJ3	0.0079068	0.0141883	0.557275	rs374261236	rs9282699	Pleiotropic
DDX52	0.00790996	0.0249773	0.316686	rs76047503	rs73295531	Pleiotropic
PRR20G	0.00792903	0.0609508	0.130089	rs61453440	rs13072909	Pleiotropic
STAT5A	0.00795354	0.0511491	0.155497	rs374530088	rs939881	Pleiotropic
CISD2	0.00797174	0.0129626	0.614981	rs113827356	rs113360567	Pleiotropic
OPRM1	0.00797353	0.0750973	0.106176	rs790250	rs2499648	Pleiotropic
IMMT	0.00798532	0.00939374	0.850068	rs192372430	rs74800771	Pleiotropic
PSIP1	0.00806184	0.00844981	0.954085	rs10962048	rs7023730	Pleiotropic
CTTNBP2NL	0.00806224	0.0130061	0.619879	rs146761427	rs41283062	Pleiotropic
IFT172	0.00807207	0.0329654	0.244865	rs13001266	rs13021208	Pleiotropic
SMG7	0.00807441	0.00807441	1	rs2761581	rs10797886	Pleiotropic
TSPAN16	0.00808384	0.0346363	0.233392	rs35753011	rs4804575	Pleiotropic
ADAMTSL1	0.00809502	0.0518058	0.156257	rs35233264	rs10217449	Pleiotropic
PANCR	0.00811279	0.03103	0.26145	rs76996764	rs2276966	Pleiotropic
TUBA1C	0.00813058	0.00813058	1	rs7139233	rs7139233	Pleiotropic
DNAJA3	0.00814237	0.0284478	0.286221	rs3789037	rs841194	Pleiotropic
NRL	0.00814878	0.0168882	0.482513	rs1951634	rs12434539	Pleiotropic
PCK2	0.00814878	0.0168882	0.482513	rs1951634	rs12434539	Pleiotropic
IL17RC	0.00814901	0.0221182	0.36843	rs279544	rs113885243	Pleiotropic
VCL	0.00815052	0.00815052	1	rs10458640	rs10458640	Pleiotropic
POFUT1	0.00817162	0.0425936	0.191851	rs6087841	rs8182876	Pleiotropic
PRMT9	0.00819377	0.0554068	0.147884	rs74681198	rs11727695	Pleiotropic
TMEM184C	0.00819377	0.0554068	0.147884	rs74681198	rs11727695	Pleiotropic
SEC23B	0.00819997	0.0397763	0.206152	rs74684463	rs7274963	Pleiotropic
DOCK2	0.0082105	0.0082105	1	rs11740661	rs11740661	Pleiotropic
CTCF	0.00821315	0.0113791	0.721777	rs7203742	rs8063771	Pleiotropic
SMAD3	0.00821731	0.0181985	0.451539	rs28503201	rs72747406	Pleiotropic
BRAF	0.00823312	0.0185531	0.44376	rs77207598	rs246740	Pleiotropic
FAM189A1	0.00825354	0.0234852	0.351436	rs80118750	rs117332503	Pleiotropic
ALKBH8	0.00825991	0.00825991	1	rs117633648	rs117633648	Pleiotropic
ZNF462	0.00826025	0.00826025	1	rs7033661	rs7033661	Pleiotropic
NEK11	0.00826205	0.0133321	0.619709	rs2674612	rs852227	Pleiotropic
C6orf47	0.00826523	0.0203219	0.406716	rs148844907	rs148571474	Pleiotropic
PSME2	0.00829323	0.0168882	0.491066	rs4575	rs12434539	Pleiotropic
HSDL2	0.0083028	0.011037	0.75227	rs13284471	rs1517078	Pleiotropic
PTPN4	0.00830748	0.00830748	1	rs79446483	rs79446483	Pleiotropic
ASB6	0.00830997	0.0104606	0.794407	rs1558871	rs4837398	Pleiotropic
CLUAP1	0.00831847	0.079284	0.10492	rs147084758	rs12737	Pleiotropic
GPR45	0.00836137	0.0139278	0.600335	rs35946826	rs2576734	Pleiotropic
KCNK12	0.00838113	0.0332583	0.252001	rs6708696	rs10172635	Pleiotropic
DPT	0.00840987	0.00840987	1	rs1052591	rs6693709	Pleiotropic
ZNRD1ASP	0.00841898	0.0123996	0.678972	rs77216932	rs111355194	Pleiotropic
ZNF454	0.00842979	0.0200439	0.420566	rs6867221	rs62395089	Pleiotropic
KSR1	0.00845646	0.0403226	0.20972	rs4795747	rs111910150	Pleiotropic
MITF	0.00846904	0.054706	0.15481	rs6549250	rs75458973	Pleiotropic
DDX39B	0.00849465	0.0203219	0.418005	rs114751021	rs148571474	Pleiotropic
SNORD117	0.00849465	0.0203219	0.418005	rs114751021	rs148571474	Pleiotropic
EHMT2	0.00851972	0.0362945	0.234739	rs659445	rs592229	Pleiotropic
KIF3B	0.00853571	0.0425936	0.200399	rs6058638	rs8182876	Pleiotropic
ARL15	0.00853693	0.029155	0.292812	rs56086233	rs2407066	Pleiotropic
RBM5	0.00854963	0.0142798	0.598721	rs115261880	rs140962298	Pleiotropic
ZNF101	0.00855042	0.0373926	0.228666	rs58434384	rs34647936	Pleiotropic
NOL4L	0.00855173	0.0425936	0.200775	rs41310799	rs8182876	Pleiotropic
SAMD3	0.00856634	0.00856634	1	rs72992405	rs72992404	Pleiotropic
TECTB	0.00858507	0.0160903	0.533555	rs943264	rs11322775	Pleiotropic
ZNF271P	0.00862519	0.0109803	0.785518	rs1131709	rs7243274	Pleiotropic
ADGRB1	0.00863114	0.0329994	0.261554	rs13276323	rs28620047	Pleiotropic
POLR3F	0.00863306	0.0397763	0.21704	rs6111979	rs7274963	Pleiotropic
RBBP9	0.00863306	0.0397763	0.21704	rs3748449	rs7274963	Pleiotropic
SOX6	0.00865184	0.00865184	1	rs11023847	rs11023847	Pleiotropic
SEC14L6	0.00865709	0.0784078	0.110411	rs5753192	rs2240433	Pleiotropic
ABI3BP	0.00867561	0.00867561	1	rs28605965	rs28605965	Pleiotropic
VAMP5	0.00869967	0.00869967	1	rs13431159	rs13431159	Pleiotropic
NDRG4	0.00871944	0.034108	0.255642	rs1318118	rs12448028	Pleiotropic
CDKAL1	0.00877376	0.0240736	0.364455	rs9356771	rs55961446	Pleiotropic
IST1	0.00879542	0.0407881	0.215637	rs8058118	rs217176	Pleiotropic
UGT3A2	0.0088091	0.0580857	0.151657	rs74752222	rs62351976	Pleiotropic
UQCC2	0.00892644	0.0819188	0.108967	rs626156	rs13193499	Pleiotropic
DCAF11	0.00894138	0.0168882	0.529445	rs3825584	rs12434539	Pleiotropic
LINC02549	0.00895175	0.0551834	0.162218	rs74422332	rs34356704	Pleiotropic
ZNF747	0.00895355	0.0635062	0.140987	rs6565191	rs4243233	Pleiotropic
ARHGEF28	0.00897862	0.00897862	1	rs12653611	rs12653611	Pleiotropic
CCDC121	0.00897898	0.0329654	0.272376	rs4666003	rs13021208	Pleiotropic
HCG9	0.00898763	0.0123996	0.724832	rs75461878	rs111355194	Pleiotropic
MAP3K3	0.00899791	0.0141883	0.634177	rs143517584	rs9282699	Pleiotropic
STRADA	0.00899791	0.0141883	0.634177	rs150241958	rs9282699	Pleiotropic
TSPAN5	0.00903794	0.00903794	1	rs4699661	rs4699661	Pleiotropic
HMOX2	0.00904379	0.0284478	0.317908	rs4786499	rs841194	Pleiotropic
NMRAL1	0.00904379	0.0284478	0.317908	rs4786499	rs841194	Pleiotropic
IQCH-AS1	0.00904501	0.0224902	0.402176	rs78910246	rs139899275	Pleiotropic
MANBA	0.0090474	0.0129626	0.697963	rs77985169	rs113360567	Pleiotropic
RGS7BP	0.00906205	0.0188524	0.480685	rs1559261	rs1035492	Pleiotropic
RAB38	0.00906512	0.0663689	0.136587	rs17752936	rs77848753	Pleiotropic
EDNRA	0.00908338	0.0554068	0.16394	rs80127554	rs11727695	Pleiotropic
OMA1	0.00909415	0.0179272	0.507281	rs75119400	rs849484	Pleiotropic
RNF31	0.00913552	0.0168882	0.540941	rs927493	rs12434539	Pleiotropic
ROMO1	0.00914142	0.0471645	0.19382	rs6060567	rs224390	Pleiotropic
SLC9A5	0.00916551	0.0113791	0.805471	rs7186310	rs8063771	Pleiotropic
ADGRG1	0.00916753	0.0768244	0.119331	rs9927721	rs7190038	Pleiotropic
MMEL1	0.00917641	0.0214709	0.427388	rs2296443	rs4609377	Pleiotropic
PRXL2B	0.00917641	0.0214709	0.427388	rs2296443	rs4609377	Pleiotropic
SQOR	0.00918189	0.0265568	0.345746	rs11855175	rs77365230	Pleiotropic
ST18	0.00918831	0.034343	0.267545	rs4873211	rs7825256	Pleiotropic
CEP85	0.00923287	0.0187107	0.493454	rs72649338	rs76012020	Pleiotropic
ZNF768	0.00926517	0.0635062	0.145894	rs10871453	rs4243233	Pleiotropic
THSD7B	0.00928498	0.00928498	1	rs6750400	rs6750400	Pleiotropic
ZNF93	0.00929283	0.0601746	0.154431	rs62135328	rs7246356	Pleiotropic
STAT3	0.00931498	0.0511491	0.182114	rs17884004	rs939881	Pleiotropic
CSMD1	0.00932106	0.00932106	1	rs17071784	rs17071784	Pleiotropic
LUZP2	0.00932398	0.00932398	1	rs12419105	rs12419105	Pleiotropic
DRC3	0.0093306	0.0238827	0.390684	rs79636838	rs9911890	Pleiotropic
TBP	0.00933392	0.0651501	0.143268	rs13207114	rs4710723	Pleiotropic
STK35	0.00934636	0.0336302	0.277916	rs71330417	rs1418045	Pleiotropic
TM9SF4	0.0093484	0.0425936	0.219479	rs1205843	rs8182876	Pleiotropic
MKI67	0.00936459	0.0559347	0.16742	rs2071498	rs7894348	Pleiotropic
KCTD19	0.00936672	0.0113791	0.823153	rs16957291	rs8063771	Pleiotropic
PLEKHG4	0.00936672	0.0113791	0.823153	rs8044843	rs8063771	Pleiotropic
PJA2	0.00938412	0.0490655	0.191257	rs116433729	rs62375321	Pleiotropic
REEP1	0.00939374	0.00939374	1	rs74800771	rs74800771	Pleiotropic
ZNF333	0.00941198	0.0311272	0.302371	rs3861314	rs111999526	Pleiotropic
PLOD2	0.00942393	0.0704872	0.133697	rs1562700	rs7620082	Pleiotropic
PDYN	0.00942549	0.0336302	0.280269	rs13037430	rs1418045	Pleiotropic
TRA2B	0.00943949	0.0348303	0.271014	rs80292881	rs75865485	Pleiotropic
SLCO1B3-SLCO1B7	0.00944012	0.0237682	0.397174	rs12827231	rs11045960	Pleiotropic
SLCO1B3-SLCO1B7	0.00944012	0.0237682	0.397174	rs12827231	rs11045960	Pleiotropic
TECRL	0.00944875	0.0871583	0.108409	rs116272557	rs1035709	Pleiotropic
PDCD2	0.00945569	0.0651501	0.145137	rs3734763	rs4710723	Pleiotropic
SPAG4	0.00946436	0.0471645	0.200667	rs11698601	rs224390	Pleiotropic
GRIK4	0.00947684	0.0444709	0.213102	rs12361023	rs11217840	Pleiotropic
KIR2DL3	0.00948101	0.0376081	0.2521	rs373763045	rs1654660	Pleiotropic
KIR3DL1	0.00948101	0.0376081	0.2521	rs373763045	rs1654660	Pleiotropic
KIR3DL3	0.00948101	0.0376081	0.2521	rs373763045	rs1654660	Pleiotropic
PCDH9	0.00951705	0.00951705	1	rs12857493	rs12857493	Pleiotropic
MEF2C	0.00955282	0.0280909	0.340068	rs797419	rs304132	Pleiotropic
TADA2A	0.00957694	0.0249773	0.383426	rs2285729	rs73295531	Pleiotropic
LRRC36	0.00959614	0.0113791	0.843315	rs8056770	rs8063771	Pleiotropic
TMEM114	0.00963133	0.086286	0.111621	rs12927418	rs11077304	Pleiotropic
NXNL2	0.00964153	0.0658134	0.146498	rs13301050	rs10868790	Pleiotropic
GCM1	0.00966017	0.0369247	0.261618	rs13219418	rs222455	Pleiotropic
C2	0.00966222	0.0203219	0.475459	rs188795517	rs148571474	Pleiotropic
SLC44A4	0.00966222	0.0203219	0.475459	rs151278309	rs148571474	Pleiotropic
RFX2	0.00966828	0.00966828	1	rs4807844	rs4807844	Pleiotropic
BRSK2	0.0096717	0.0096717	1	rs374035581	rs374035581	Pleiotropic
AAGAB	0.009689	0.0181985	0.532408	rs72745406	rs72747406	Pleiotropic
HOMER1	0.00974388	0.00974388	1	rs4443404	rs4443404	Pleiotropic
GNA13	0.00976149	0.0651383	0.149858	rs11656789	rs139383872	Pleiotropic
PRRT3	0.00976638	0.0221182	0.441554	rs115898811	rs113885243	Pleiotropic
PRRT3-AS1	0.00976638	0.0221182	0.441554	rs115898811	rs113885243	Pleiotropic
ADAMTS18	0.00980712	0.0180572	0.543114	rs62047064	rs6564409	Pleiotropic
RGS9	0.0098278	0.0651383	0.150876	rs438914	rs139383872	Pleiotropic
ATF6B	0.00983442	0.0362945	0.270962	rs4711286	rs592229	Pleiotropic
DIP2B	0.00984909	0.0347231	0.283647	rs4238107	rs10747595	Pleiotropic
C4B	0.00984999	0.0362945	0.271391	rs451637	rs592229	Pleiotropic
TNFRSF14	0.00985474	0.0214709	0.458981	rs7544646	rs4609377	Pleiotropic
PDYN-AS1	0.00985579	0.0336302	0.293064	rs6136667	rs1418045	Pleiotropic
NCKAP5	0.00986504	0.00986504	1	rs1813555	rs1813555	Pleiotropic
NDRG2	0.00988095	0.0217536	0.454222	rs8019890	rs12432043	Pleiotropic
DUSP14	0.00991199	0.0249773	0.39684	rs77109641	rs73295531	Pleiotropic
INPP5D	0.00991261	0.00991261	1	rs138481198	rs138481198	Pleiotropic
SETD6	0.00994495	0.034108	0.291572	rs56321292	rs12448028	Pleiotropic
MTX2	0.00995872	0.026338	0.378112	rs72922877	rs56098323	Pleiotropic
PPP4R2	0.00996554	0.0106881	0.932392	rs76777800	rs185208766	Pleiotropic
OSBPL9	0.00998241	0.00998241	1	rs113907749	rs113907749	Pleiotropic
COL23A1	0.0100071	0.0100071	1	rs115234198	rs115234198	Pleiotropic
MGAT4A	0.010069	0.010069	1	rs1514916	rs12477450	Pleiotropic
STPG2-AS1	0.0101462	0.0276651	0.366749	rs13135061	rs11734770	Pleiotropic
MDGA2	0.0101669	0.0101669	1	rs79703658	rs79703658	Pleiotropic
ZNF689	0.0101944	0.0635062	0.160526	rs28841118	rs4243233	Pleiotropic
MORF4L1	0.0102191	0.0697534	0.146503	rs7183621	rs4887070	Pleiotropic
SPRY4-AS1	0.0102262	0.0102262	1	rs17706715	rs17706715	Pleiotropic
RFX3-AS1	0.0102796	0.0253077	0.406185	rs13296850	rs72699085	Pleiotropic
VHL	0.0102852	0.0221182	0.465013	rs112782301	rs113885243	Pleiotropic
FOXP1-AS1	0.0102974	0.0880284	0.116978	rs73111689	rs62244881	Pleiotropic
HP	0.0103893	0.0407881	0.254714	rs4788458	rs217176	Pleiotropic
NTRK2	0.0104343	0.0482068	0.216448	rs145982077	rs79793931	Pleiotropic
IQCH	0.0104376	0.0224902	0.464098	rs148601227	rs139899275	Pleiotropic
CDH2	0.0105048	0.0105048	1	rs17468226	rs17468226	Pleiotropic
TRIM25	0.0105195	0.055311	0.190188	rs169530	rs8081759	Pleiotropic
UMODL1	0.0105459	0.0171688	0.614249	rs76086261	rs4148089	Pleiotropic
RIPOR1	0.0105525	0.0113791	0.927359	rs7196853	rs8063771	Pleiotropic
NAV3	0.010556	0.010556	1	rs79305711	rs79305711	Pleiotropic
PLCB1	0.010564	0.010564	1	rs7265652	rs7265652	Pleiotropic
CRELD1	0.0106091	0.0221182	0.479655	rs56125067	rs113885243	Pleiotropic
CRISP1	0.0106162	0.0385883	0.275114	rs7743320	rs6916264	Pleiotropic
ZMAT5	0.0106418	0.0223266	0.476641	rs9614046	rs2074204	Pleiotropic
GMIP	0.0106617	0.0373926	0.285128	rs2304128	rs34647936	Pleiotropic
GXYLT2	0.0106881	0.0106881	1	rs185208766	rs185208766	Pleiotropic
SYNGR1	0.0107147	0.0107147	1	rs118065135	rs118065135	Pleiotropic
RPS21	0.0107271	0.041198	0.260378	rs6089356	rs911078	Pleiotropic
NUBP1	0.0107491	0.0546594	0.196657	rs1084550	rs7185201	Pleiotropic
CCDC146	0.0107766	0.0107766	1	rs75610650	rs75610650	Pleiotropic
CRYGC	0.0108036	0.0214429	0.503832	rs74826452	rs80047823	Pleiotropic
SIGLECL1	0.0108072	0.0108072	1	rs73060780	rs73060780	Pleiotropic
SMCR5	0.0108258	0.0238827	0.453292	rs941445	rs9911890	Pleiotropic
GCKR	0.010832	0.0329654	0.328586	rs780094	rs13021208	Pleiotropic
HLA-A	0.0108671	0.0123996	0.876407	rs116395178	rs111355194	Pleiotropic
ZDHHC1	0.0108842	0.0113791	0.956512	rs8063846	rs8063771	Pleiotropic
TEKT5	0.0109195	0.0109195	1	rs77697422	rs77697422	Pleiotropic
DOCK4	0.0109468	0.0109468	1	rs35095542	rs35095542	Pleiotropic
ROBO2	0.0109537	0.0109537	1	rs116709074	rs114697760	Pleiotropic
SPTLC2	0.0109588	0.0109588	1	rs2364578	rs2364578	Pleiotropic
PAPPA-AS1	0.0109929	0.0759598	0.14472	rs8653	rs6478241	Pleiotropic
CTNND2	0.0110083	0.0110083	1	rs7445009	rs7445009	Pleiotropic
HSD11B2	0.0110111	0.0113791	0.967659	rs12935253	rs8063771	Pleiotropic
TRAM1L1	0.0110216	0.054685	0.201547	rs17049006	rs7684784	Pleiotropic
LOX	0.0110247	0.0311976	0.353384	rs10519694	rs2914598	Pleiotropic
TM4SF19	0.0110269	0.0225055	0.489964	rs12487600	rs17852687	Pleiotropic
TM4SF19-AS1	0.0110269	0.0225055	0.489964	rs12487600	rs17852687	Pleiotropic
KIAA1958	0.011037	0.011037	1	rs1517078	rs1517078	Pleiotropic
HOXB1	0.01104	0.0816665	0.135184	rs7207109	rs112734318	Pleiotropic
PRRC2A	0.0110648	0.0203219	0.544479	rs11538262	rs148571474	Pleiotropic
GINM1	0.0111288	0.0133294	0.834909	rs9322189	rs9322203	Pleiotropic
BANF1	0.011143	0.101266	0.110037	rs1786172	rs654638	Pleiotropic
EIF1AD	0.011143	0.101266	0.110037	rs540584	rs654638	Pleiotropic
LRP11	0.0111518	0.0133294	0.836633	rs7752089	rs9322203	Pleiotropic
NTM	0.0111633	0.0111633	1	rs4556549	rs4556549	Pleiotropic
ZNF354B	0.0111835	0.0200439	0.557948	rs2411991	rs62395089	Pleiotropic
HOXB2	0.0112056	0.0816665	0.137212	rs2326013	rs112734318	Pleiotropic
ZNF229	0.0112402	0.0590718	0.190281	rs8101699	rs28377900	Pleiotropic
MIER1	0.0112922	0.031144	0.36258	rs2985828	rs6588244	Pleiotropic
IGSF21	0.0113027	0.0113027	1	rs9659175	rs9659175	Pleiotropic
EPCAM-DT	0.0113227	0.0188663	0.600156	rs116660722	rs77207935	Pleiotropic
TVP23A	0.0113366	0.0546594	0.207404	rs72785627	rs7185201	Pleiotropic
PSMB1	0.0113741	0.0651501	0.174583	rs4710839	rs4710723	Pleiotropic
SLC44A4	0.011379	0.0362945	0.313519	rs494620	rs592229	Pleiotropic
ATP6V0D1	0.0113791	0.0113791	1	rs8063771	rs8063771	Pleiotropic
PCMT1	0.0113892	0.0133294	0.854442	rs9480031	rs9322203	Pleiotropic
SUPT7L	0.0114255	0.0329654	0.34659	rs7595739	rs13021208	Pleiotropic
SGCG	0.0114322	0.0114322	1	rs147309932	rs147309932	Pleiotropic
DHODH	0.011446	0.0407881	0.28062	rs8046916	rs217176	Pleiotropic
TP73	0.0114576	0.0114576	1	rs35155087	rs41315302	Pleiotropic
SFTPA2	0.011487	0.014437	0.795661	rs4794	rs1149766	Pleiotropic
LATS1	0.0115149	0.0133294	0.863877	rs9767309	rs9322203	Pleiotropic
NUP43	0.0115149	0.0133294	0.863877	rs9800806	rs9322203	Pleiotropic
LIPJ	0.0115204	0.0353605	0.325798	rs17345638	rs12572235	Pleiotropic
PAX4	0.0115953	0.0438839	0.264227	rs327518	rs7458839	Pleiotropic
FARS2	0.0116314	0.0116314	1	rs7742603	rs7742603	Pleiotropic
KIAA1217	0.0116358	0.0116358	1	rs7088517	rs7088517	Pleiotropic
MARS2	0.0116605	0.0391544	0.297809	rs7592344	rs6757852	Pleiotropic
TMCO5A	0.0116672	0.0667996	0.17466	rs8033669	rs12148658	Pleiotropic
VKORC1L1	0.0117264	0.0134566	0.871421	rs13222353	rs13228566	Pleiotropic
LINC00847	0.0117543	0.0229611	0.511922	rs58476480	rs2591463	Pleiotropic
LRCH1	0.0117993	0.109972	0.107293	rs3742269	rs557750	Pleiotropic
TSSK6	0.0118843	0.0373926	0.317826	rs7250893	rs34647936	Pleiotropic
KANK2	0.011903	0.0346363	0.343657	rs111279811	rs4804575	Pleiotropic
SIPA1	0.0119127	0.101266	0.117638	rs36075068	rs654638	Pleiotropic
YWHAE	0.0119149	0.0532385	0.223803	rs4286156	rs2286872	Pleiotropic
UQCC1	0.0119679	0.0471645	0.253749	rs4911180	rs224390	Pleiotropic
RAE1	0.0120005	0.0120005	1	rs6025518	rs6025518	Pleiotropic
HAPLN4	0.012001	0.0373926	0.320946	rs72999033	rs34647936	Pleiotropic
RPTOR	0.0120495	0.0120495	1	rs114387751	rs114387751	Pleiotropic
FETUB	0.0120637	0.0710831	0.169712	rs75828796	rs3929188	Pleiotropic
EGLN3	0.0121402	0.0121402	1	rs61979321	rs61979321	Pleiotropic
DYNLT2B	0.0121443	0.0225055	0.539613	rs7631913	rs17852687	Pleiotropic
NCAN	0.012159	0.0373926	0.32517	rs10416080	rs34647936	Pleiotropic
SOGA3	0.0121629	0.0441023	0.275787	rs1858424	rs564461	Pleiotropic
AVPR1A	0.0121871	0.0146436	0.832247	rs1042615	rs10877962	Pleiotropic
CPLX3	0.0121892	0.0910544	0.133867	rs3935077	rs4886649	Pleiotropic
ACAT1	0.0122075	0.0763238	0.159944	rs3741049	rs12575489	Pleiotropic
SEMA3B	0.0122152	0.0142798	0.855418	rs41291728	rs140962298	Pleiotropic
POU2F3	0.0122542	0.0444709	0.275556	rs7108217	rs11217840	Pleiotropic
FAM53A	0.0123134	0.0357467	0.344462	rs143345246	rs4865462	Pleiotropic
IMPG1	0.0123148	0.0601955	0.20458	rs1326170	rs12213902	Pleiotropic
LINC01624	0.0123157	0.0651501	0.189036	rs747754	rs4710723	Pleiotropic
SART1	0.0123205	0.101266	0.121665	rs79177013	rs654638	Pleiotropic
RHEB	0.0123263	0.0123263	1	rs116935521	rs116935521	Pleiotropic
ZBTB26	0.0123657	0.0169638	0.728945	rs12683130	rs72616644	Pleiotropic
ASCC2	0.0123661	0.0223266	0.553872	rs9614071	rs2074204	Pleiotropic
EIF5AL1	0.0123683	0.014437	0.856708	rs1250787	rs1149766	Pleiotropic
CMTM8	0.0123868	0.0477116	0.259617	rs80097236	rs2343912	Pleiotropic
PPP6C	0.0124604	0.0125773	0.990704	rs7867749	rs637473	Pleiotropic
RABEPK	0.0124604	0.0125773	0.990704	rs864882	rs637473	Pleiotropic
ASPA	0.0124663	0.0189993	0.656147	rs12601330	rs148500229	Pleiotropic
RDH16	0.0124683	0.0933265	0.133599	rs4319546	rs11172113	Pleiotropic
ENTPD7	0.0124809	0.0356409	0.350185	rs72832512	rs79231974	Pleiotropic
HSPE1	0.0125174	0.0391544	0.319693	rs1116734	rs6757852	Pleiotropic
ROBO2	0.0125345	0.0125345	1	rs775757	rs775757	Pleiotropic
SCAI	0.0125773	0.0125773	1	rs637473	rs637473	Pleiotropic
KIAA0319	0.0126264	0.0126264	1	rs114993464	rs114993464	Pleiotropic
PWWP2B	0.012643	0.012643	1	rs28461301	rs28461301	Pleiotropic
SF3B1	0.0126595	0.0391544	0.323324	rs699318	rs6757852	Pleiotropic
RBFOX1	0.0126688	0.0126688	1	rs77019581	rs77019581	Pleiotropic
NAB2	0.0127346	0.0933265	0.136452	rs324020	rs11172113	Pleiotropic
HS6ST3	0.0127517	0.0183236	0.695917	rs7332250	rs9516774	Pleiotropic
ARHGEF40	0.0128553	0.0217536	0.590952	rs3827913	rs12432043	Pleiotropic
STK39	0.0128592	0.0128592	1	rs9677893	rs9677893	Pleiotropic
TLE4	0.0128839	0.0134129	0.960558	rs138257199	rs151222664	Pleiotropic
MEIS1	0.0129198	0.0129198	1	rs13000004	rs13000004	Pleiotropic
PRAC2	0.012958	0.0816665	0.15867	rs2271891	rs112734318	Pleiotropic
LINC01572	0.0129609	0.0407881	0.317762	rs169849	rs217176	Pleiotropic
SLC9B1	0.0129626	0.0129626	1	rs113360567	rs113360567	Pleiotropic
CHST6	0.012971	0.012971	1	rs186094862	rs186094862	Pleiotropic
CCDC42	0.0129734	0.0447633	0.289823	rs79895013	rs17734945	Pleiotropic
LINC01121	0.012985	0.0144402	0.899226	rs62130178	rs2343467	Pleiotropic
KIAA1109	0.0129978	0.0129978	1	rs77087420	rs77087420	Pleiotropic
CAPZA1	0.0130061	0.0130061	1	rs41283062	rs41283062	Pleiotropic
ST7L	0.0130061	0.0130061	1	rs41283062	rs41283062	Pleiotropic
SLC38A4	0.0130283	0.0320715	0.406228	rs4497488	rs2711698	Pleiotropic
PGBD5	0.0130346	0.046173	0.2823	rs79945273	rs200159	Pleiotropic
HORMAD2	0.0131117	0.0223266	0.587267	rs9614147	rs2074204	Pleiotropic
SGK1	0.0131481	0.0131481	1	rs9483671	rs9483671	Pleiotropic
PDIA5	0.013168	0.013168	1	rs836854	rs2245542	Pleiotropic
SPRY2	0.013243	0.0700085	0.189163	rs700397	rs9601338	Pleiotropic
CST6	0.013288	0.101266	0.131219	rs1131544	rs654638	Pleiotropic
KATNA1	0.0133294	0.0133294	1	rs9322203	rs9322203	Pleiotropic
ATP2C1	0.0133321	0.0133321	1	rs852227	rs852227	Pleiotropic
NRSN1	0.013431	0.0379634	0.353788	rs3178	rs9295620	Pleiotropic
MUS81	0.0134367	0.101266	0.132687	rs7947929	rs654638	Pleiotropic
GUSB	0.0134566	0.0134566	1	rs13228566	rs13228566	Pleiotropic
VCAN	0.0134593	0.0143734	0.936402	rs74678720	rs10942327	Pleiotropic
MIRLET7BHG	0.0134696	0.112927	0.119277	rs62228096	rs28562363	Pleiotropic
SCAPER	0.0134802	0.0234651	0.57448	rs4886798	rs62027018	Pleiotropic
LHFPL2	0.0135094	0.0220983	0.611333	rs7700390	rs10071214	Pleiotropic
TMEM178B	0.0135157	0.0185531	0.728489	rs62486612	rs246740	Pleiotropic
ATF1	0.0135454	0.0347231	0.390099	rs73096846	rs10747595	Pleiotropic
FAM177B	0.0135598	0.0264689	0.512292	rs61824335	rs115312190	Pleiotropic
YIPF5	0.0135778	0.0731369	0.185649	rs7444776	rs7713840	Pleiotropic
CPNE1	0.0136569	0.0471645	0.289559	rs7273815	rs224390	Pleiotropic
NFS1	0.0136569	0.0471645	0.289559	rs6060564	rs224390	Pleiotropic
RBM12	0.0136569	0.0471645	0.289559	rs7261284	rs224390	Pleiotropic
RBM39	0.0136569	0.0471645	0.289559	rs8124505	rs224390	Pleiotropic
TSHZ3	0.0136891	0.0136891	1	rs7255674	rs7255674	Pleiotropic
GDPD1	0.0137146	0.0281468	0.487253	rs55799455	rs12150036	Pleiotropic
COL24A1	0.0137365	0.0137365	1	rs4379701	rs4379701	Pleiotropic
HORMAD2-AS1	0.0137429	0.0223266	0.615537	rs9614131	rs2074204	Pleiotropic
KPNA2	0.0137614	0.0251945	0.546207	rs62084693	rs60856912	Pleiotropic
FAM161A	0.0137616	0.0266849	0.515707	rs13012672	rs79055900	Pleiotropic
IL23R	0.0138086	0.031144	0.443379	rs79330259	rs6588244	Pleiotropic
PAPPA	0.013856	0.0759598	0.182412	rs978201	rs6478241	Pleiotropic
LTBP1	0.0138565	0.0138565	1	rs2167973	rs2167973	Pleiotropic
KCNQ4	0.0139027	0.0139027	1	rs374739654	rs374739654	Pleiotropic
SYNPO2	0.013964	0.013964	1	rs62327843	rs62327843	Pleiotropic
DLL1	0.0140039	0.0651501	0.214948	rs2738822	rs4710723	Pleiotropic
MAPK10-AS1	0.0140187	0.0172791	0.811311	rs111882463	rs113748402	Pleiotropic
GALNT18	0.0140783	0.0438741	0.32088	rs12284842	rs10831656	Pleiotropic
PRR11	0.014087	0.0281468	0.500481	rs80348331	rs12150036	Pleiotropic
CSHL1	0.0141883	0.0141883	1	rs9282699	rs9282699	Pleiotropic
GH1	0.0141883	0.0141883	1	rs9282699	rs9282699	Pleiotropic
LINC00402	0.0141971	0.0183532	0.773547	rs9600250	rs4885160	Pleiotropic
TNXB	0.0142456	0.0362945	0.3925	rs2856451	rs592229	Pleiotropic
ZNF180	0.0142488	0.0590718	0.241211	rs117276093	rs28377900	Pleiotropic
RBM6	0.0142798	0.0142798	1	rs140962298	rs140962298	Pleiotropic
TMEM98	0.0142945	0.0500134	0.285813	rs28920	rs2470218	Pleiotropic
RPTOR	0.0143166	0.0143166	1	rs62070509	rs62070509	Pleiotropic
CYRIA	0.0143514	0.0237739	0.603662	rs7552	rs7581729	Pleiotropic
MAS1	0.0143798	0.0318716	0.451178	rs73015653	rs9355755	Pleiotropic
TFPI2	0.0143965	0.0314026	0.458448	rs73227485	rs55732036	Pleiotropic
OASL	0.01445	0.0209922	0.688351	rs3213545	rs1169294	Pleiotropic
NEMP1	0.0144539	0.0933265	0.154875	rs61937566	rs11172113	Pleiotropic
INSRR	0.0144658	0.0347449	0.416343	rs10908521	rs2768766	Pleiotropic
PKD1L3	0.0144863	0.0407881	0.35516	rs12926905	rs217176	Pleiotropic
PBX4	0.0144888	0.0373926	0.387478	rs73004933	rs34647936	Pleiotropic
GRB10	0.0144989	0.0144989	1	rs3779072	rs2529399	Pleiotropic
ATM	0.014519	0.0763238	0.190229	rs228595	rs12575489	Pleiotropic
SCAMP1	0.0145238	0.0220983	0.657238	rs67689570	rs10071214	Pleiotropic
C17orf58	0.0145534	0.0251945	0.577642	rs9891146	rs60856912	Pleiotropic
COL23A1	0.0145598	0.0145598	1	rs28609488	rs28609488	Pleiotropic
URB2	0.0146231	0.0193714	0.754883	rs6587349	rs7522954	Pleiotropic
SMAD5	0.0146429	0.0963046	0.152048	rs17749249	rs237614	Pleiotropic
JRK	0.014658	0.0329994	0.444189	rs4736366	rs28620047	Pleiotropic
FBXL7	0.0147445	0.0147445	1	rs6878081	rs6878081	Pleiotropic
TAC3	0.0148753	0.0933265	0.15939	rs703849	rs11172113	Pleiotropic
TRIM32	0.0149394	0.0759598	0.196675	rs76973802	rs6478241	Pleiotropic
ZNF683	0.0150358	0.0187107	0.803592	rs72649380	rs76012020	Pleiotropic
PHF21A	0.0150516	0.0184021	0.817929	rs11038765	rs4396260	Pleiotropic
CTIF	0.0150988	0.0150988	1	rs9948061	rs9948061	Pleiotropic
PLPPR3	0.0151066	0.032127	0.470215	rs72982155	rs351974	Pleiotropic
NOL4L-DT	0.0151075	0.0298193	0.506635	rs4911242	rs293549	Pleiotropic
SPINK4	0.0151971	0.0268566	0.565862	rs853819	rs12338580	Pleiotropic
RUBCNL	0.0151976	0.109972	0.138195	rs11617556	rs557750	Pleiotropic
GNAO1	0.015202	0.0398586	0.381398	rs8056845	rs188870525	Pleiotropic
SLC25A13	0.0152309	0.0152309	1	rs10156143	rs10156143	Pleiotropic
RAD51B	0.0152311	0.0152311	1	rs12895574	rs12895574	Pleiotropic
PPP2R2D	0.0152917	0.0172218	0.887928	rs11146269	rs7088283	Pleiotropic
SLC7A2	0.0153379	0.0159722	0.960288	rs7823213	rs7830597	Pleiotropic
HPR	0.0154238	0.0407881	0.378144	rs152838	rs217176	Pleiotropic
LINC01861	0.0154808	0.0277723	0.557418	rs919222	rs34337799	Pleiotropic
EMC9	0.0154838	0.0168882	0.91684	rs10873178	rs12434539	Pleiotropic
SOD2	0.0155629	0.0318716	0.488301	rs73022782	rs9355755	Pleiotropic
WTAP	0.0155629	0.0318716	0.488301	rs73022782	rs9355755	Pleiotropic
TGFBI	0.0155673	0.0963046	0.161646	rs2072239	rs237614	Pleiotropic
PTPRT	0.0156071	0.0156071	1	rs372844490	rs147908327	Pleiotropic
GPR4	0.0156098	0.0241999	0.645035	rs34159980	rs149200764	Pleiotropic
OPA3	0.0156098	0.0241999	0.645035	rs34159980	rs149200764	Pleiotropic
COX15	0.0157025	0.0356409	0.440576	rs72832521	rs79231974	Pleiotropic
CUTC	0.0157025	0.0356409	0.440576	rs72832521	rs79231974	Pleiotropic
DNAJC6	0.0157037	0.0157037	1	rs7550429	rs56155069	Pleiotropic
BNIP3	0.0157871	0.0172218	0.916696	rs9971084	rs7088283	Pleiotropic
ANKS1B	0.0158281	0.0158281	1	rs7302669	rs7302669	Pleiotropic
SCMH1	0.0158526	0.0287203	0.551964	rs17362187	rs71648543	Pleiotropic
DHX38	0.0158645	0.0407881	0.388949	rs30433	rs217176	Pleiotropic
PTPRN2	0.0158757	0.0158757	1	rs28788559	rs28788559	Pleiotropic
CDC42EP3	0.0159043	0.0159043	1	rs4670752	rs10179609	Pleiotropic
TTC34	0.0159297	0.0214709	0.741922	rs28555663	rs4609377	Pleiotropic
MAP2K5	0.0159651	0.0181985	0.877278	rs72747499	rs72747406	Pleiotropic
MAP3K12	0.0159942	0.020602	0.776339	rs61928104	rs61928096	Pleiotropic
EPHB1	0.0160177	0.0160177	1	rs77546042	rs77546042	Pleiotropic
TCF4	0.0160447	0.0160447	1	rs73492933	rs73492933	Pleiotropic
SPACA3	0.0160775	0.0500134	0.321464	rs1557752	rs2470218	Pleiotropic
RABGAP1	0.0161067	0.0169638	0.949476	rs60371393	rs72616644	Pleiotropic
MRPS33	0.0161689	0.0185531	0.871491	rs38741	rs246740	Pleiotropic
SYCE1L	0.016173	0.0180572	0.895655	rs7194408	rs6564409	Pleiotropic
C5orf15	0.0161948	0.0176848	0.915745	rs147488700	rs141567350	Pleiotropic
MON1B	0.0163157	0.0180572	0.903555	rs11149970	rs6564409	Pleiotropic
KCNK10	0.0163269	0.0642083	0.25428	rs61977022	rs12586714	Pleiotropic
C4orf3	0.0163464	0.0163464	1	rs56027270	rs56027270	Pleiotropic
LINC01619	0.0164085	0.0354389	0.463009	rs79036149	rs10859281	Pleiotropic
INSIG1	0.0164618	0.066794	0.246457	rs11980656	rs3923652	Pleiotropic
CEACAM20	0.0164664	0.0590718	0.278753	rs17714467	rs28377900	Pleiotropic
PRR13	0.0164907	0.020602	0.800443	rs61928102	rs61928096	Pleiotropic
NELFE	0.0165016	0.0362945	0.45466	rs630379	rs592229	Pleiotropic
CAPN2	0.0165205	0.0165205	1	rs2298255	rs2298255	Pleiotropic
BTG1	0.0165553	0.0354389	0.467151	rs28399534	rs10859281	Pleiotropic
OPCML	0.0165656	0.0165656	1	rs141344907	rs141344907	Pleiotropic
CNTNAP2	0.0165952	0.0165952	1	rs113602558	rs112772386	Pleiotropic
OR1E2	0.0166405	0.0189993	0.875847	rs769431	rs148500229	Pleiotropic
RDH11	0.0166653	0.0166653	1	rs78141625	rs78141625	Pleiotropic
HCG11	0.0166761	0.134101	0.124355	rs35355150	rs36085954	Pleiotropic
HMGN4	0.0166761	0.134101	0.124355	rs10946837	rs36085954	Pleiotropic
ITPR2	0.0166779	0.0166779	1	rs78324748	rs61914392	Pleiotropic
HTR7	0.0166918	0.0172851	0.965677	rs77141476	rs3808932	Pleiotropic
GRM8	0.0167037	0.0167037	1	rs1582259	rs1582259	Pleiotropic
MIR4513	0.0167112	0.0910544	0.18353	rs2168518	rs4886649	Pleiotropic
PRDM16	0.0167295	0.0167295	1	rs115611297	rs115611297	Pleiotropic
PITPNC1	0.0167355	0.0167355	1	rs2642063	rs2642063	Pleiotropic
STK19	0.0167966	0.0362945	0.462787	rs389883	rs592229	Pleiotropic
CNOT1	0.0168083	0.034108	0.492797	rs950844	rs12448028	Pleiotropic
C6orf58	0.0168399	0.0441023	0.381838	rs2221878	rs564461	Pleiotropic
BRK1	0.0168432	0.0221182	0.761509	rs7645759	rs113885243	Pleiotropic
KIF3B	0.0168872	0.0298193	0.566317	rs933004	rs293549	Pleiotropic
ACER1	0.0169555	0.0169555	1	rs28666483	rs28666483	Pleiotropic
PRAC1	0.0169579	0.0816665	0.207648	rs1054072	rs112734318	Pleiotropic
STRBP	0.0169638	0.0169638	1	rs72616644	rs72616644	Pleiotropic
AAGAB	0.0170133	0.0224902	0.756479	rs117325434	rs139899275	Pleiotropic
GIPC3	0.017167	0.0628204	0.273271	rs17433775	rs3746127	Pleiotropic
ABCG1	0.0171688	0.0171688	1	rs4148089	rs4148089	Pleiotropic
MAPK10	0.0172791	0.0172791	1	rs113748402	rs113748402	Pleiotropic
RPP30	0.0172851	0.0172851	1	rs7908380	rs3808932	Pleiotropic
ABCA1	0.0173235	0.0173235	1	rs13292447	rs13292447	Pleiotropic
PRODH	0.0173407	0.04891	0.354543	rs1814288	rs8136884	Pleiotropic
AZU1	0.0173458	0.032127	0.539914	rs28631597	rs351974	Pleiotropic
DPYSL2	0.0173482	0.026493	0.654823	rs7004783	rs56077066	Pleiotropic
NDEL1	0.0173797	0.0447633	0.388259	rs143446261	rs17734945	Pleiotropic
TXNL4B	0.0173834	0.0407881	0.426188	rs152827	rs217176	Pleiotropic
TACC3	0.0174315	0.0357467	0.487639	rs798761	rs4865462	Pleiotropic
PRKCZ	0.0174319	0.0243396	0.716193	rs3128319	rs3128317	Pleiotropic
TMEM129	0.0175158	0.0357467	0.489998	rs2854916	rs4865462	Pleiotropic
RAB34	0.0175942	0.0626452	0.280855	rs11545700	rs6505095	Pleiotropic
RAB29	0.0175973	0.0190829	0.922148	rs41302139	rs79009358	Pleiotropic
SLC41A1	0.0175973	0.0190829	0.922148	rs76951503	rs79009358	Pleiotropic
C12orf43	0.0176073	0.0209922	0.838758	rs2264750	rs1169294	Pleiotropic
GGT1	0.017639	0.017639	1	rs56214106	rs56214106	Pleiotropic
TSPAN13	0.0176432	0.0176432	1	rs3807495	rs3807495	Pleiotropic
CSK	0.0177135	0.0910544	0.194538	rs12898997	rs4886649	Pleiotropic
H2AC6	0.0177581	0.134101	0.132424	rs4645	rs36085954	Pleiotropic
KIF16B	0.0177904	0.0177904	1	rs6131844	rs6131844	Pleiotropic
NPSR1-AS1	0.0177973	0.0593245	0.3	rs7777642	rs1362182	Pleiotropic
SP7	0.0178058	0.020602	0.864274	rs61928076	rs61928096	Pleiotropic
CSMD3	0.0178074	0.0178074	1	rs1388959	rs1388959	Pleiotropic
BTN1A1	0.0178252	0.134101	0.132924	rs1056668	rs36085954	Pleiotropic
ENTPD1-AS1	0.0178845	0.0178845	1	rs41306856	rs146211236	Pleiotropic
LTK	0.0179107	0.0242641	0.738156	rs4924549	rs28508151	Pleiotropic
KLK10	0.0179113	0.0198168	0.903845	rs11668629	rs6509510	Pleiotropic
ISG20L2	0.0179117	0.0347449	0.515521	rs3806415	rs2768766	Pleiotropic
DAB1	0.0179272	0.0179272	1	rs849484	rs849484	Pleiotropic
GALNTL6	0.0179762	0.0179762	1	rs28450988	rs10005453	Pleiotropic
BSN-DT	0.0180443	0.0180443	1	rs145225860	rs34539806	Pleiotropic
DAG1	0.0180443	0.0180443	1	rs143719425	rs34539806	Pleiotropic
RNF123	0.0180443	0.0180443	1	rs34539806	rs34539806	Pleiotropic
TRAIP	0.0180443	0.0180443	1	rs139394417	rs34539806	Pleiotropic
SLCO1B1	0.0180978	0.0237682	0.761429	rs71446757	rs11045960	Pleiotropic
BTN2A1	0.018117	0.134101	0.1351	rs3734540	rs36085954	Pleiotropic
USP16	0.0181258	0.049064	0.369431	rs2254872	rs13051579	Pleiotropic
CCT8	0.0181366	0.049064	0.369653	rs35416285	rs13051579	Pleiotropic
DZANK1	0.0181639	0.0397763	0.45665	rs6045374	rs7274963	Pleiotropic
HAUS1	0.0181713	0.045034	0.403501	rs75033674	rs111378259	Pleiotropic
IQCH	0.0181985	0.0181985	1	rs72747406	rs72747406	Pleiotropic
IQCH-AS1	0.0181985	0.0181985	1	rs72747406	rs72747406	Pleiotropic
CNTNAP2	0.0182034	0.0182034	1	rs7792711	rs7792711	Pleiotropic
LINC00851	0.0182135	0.0397763	0.457899	rs11908472	rs7274963	Pleiotropic
EHMT2	0.0182516	0.0203219	0.898125	rs115062572	rs148571474	Pleiotropic
ASXL1	0.0182562	0.0298193	0.612228	rs2295762	rs293549	Pleiotropic
MSH2	0.018313	0.0332583	0.55063	rs7601652	rs10172635	Pleiotropic
CSMD1	0.0183869	0.0183869	1	rs117828496	rs117828496	Pleiotropic
HNF1A-AS1	0.0184324	0.0209922	0.87806	rs2244608	rs1169294	Pleiotropic
PHF12	0.0184853	0.0626452	0.295079	rs2320589	rs6505095	Pleiotropic
TAC1	0.0185077	0.0721408	0.25655	rs78453589	rs6961286	Pleiotropic
LTN1	0.0185349	0.049064	0.377769	rs2254796	rs13051579	Pleiotropic
PDZRN3	0.0186007	0.0186007	1	rs9860279	rs9860279	Pleiotropic
GALNT14	0.0186102	0.0186102	1	rs72795209	rs72795209	Pleiotropic
CSMD1	0.018615	0.018615	1	rs35619067	rs35619067	Pleiotropic
LINC02225	0.0186948	0.0379661	0.492409	rs73093754	rs12659041	Pleiotropic
DLG2	0.0187399	0.0187399	1	rs146985272	rs146985272	Pleiotropic
CEACAM22P	0.0187955	0.0590718	0.31818	rs75163023	rs28377900	Pleiotropic
STPG4	0.0188663	0.0188663	1	rs80295116	rs77207935	Pleiotropic
NLGN1-AS1	0.0189357	0.0249793	0.758057	rs143962957	rs115530495	Pleiotropic
SPATA22	0.0189993	0.0189993	1	rs35156626	rs148500229	Pleiotropic
PIPOX	0.0190224	0.0626452	0.303653	rs62068969	rs6505095	Pleiotropic
SEZ6	0.0190224	0.0626452	0.303653	rs62068969	rs6505095	Pleiotropic
TMEM106A	0.0190269	0.040053	0.475044	rs13539	rs1567832	Pleiotropic
SYMPK	0.0190764	0.0241999	0.788284	rs71352291	rs149200764	Pleiotropic
CRISP3	0.0190794	0.0385883	0.494434	rs77510514	rs6916264	Pleiotropic
PM20D1	0.0190829	0.0190829	1	rs77882782	rs79009358	Pleiotropic
CCDC200	0.0191459	0.040053	0.478013	rs71367985	rs1567832	Pleiotropic
PRMT8	0.0191969	0.0191969	1	rs11062733	rs11062733	Pleiotropic
NBR1	0.0192574	0.040053	0.480797	rs71379212	rs1567832	Pleiotropic
CHTF8	0.0192638	0.0249102	0.773329	rs72789239	rs72795282	Pleiotropic
CHTF8	0.0192638	0.0249102	0.773329	rs72789239	rs72795282	Pleiotropic
NYAP2	0.0192854	0.0192854	1	rs7600152	rs16866649	Pleiotropic
NBR2	0.0192976	0.040053	0.481801	rs799910	rs1567832	Pleiotropic
RWDD2B	0.0193403	0.049064	0.394186	rs11170	rs13051579	Pleiotropic
C2	0.0193727	0.0362945	0.533766	rs685031	rs592229	Pleiotropic
BRCA1	0.0194582	0.040053	0.485811	rs8176310	rs1567832	Pleiotropic
SEMA6D	0.0195059	0.0195059	1	rs77603260	rs77603260	Pleiotropic
ISL2	0.0195088	0.0234651	0.831394	rs11634019	rs62027018	Pleiotropic
RAI1	0.0195105	0.0238827	0.816928	rs941449	rs9911890	Pleiotropic
RND2	0.0195591	0.040053	0.488331	rs73311417	rs1567832	Pleiotropic
GPANK1	0.0196011	0.0203219	0.96453	rs114733011	rs148571474	Pleiotropic
MRPL24	0.0196447	0.0347449	0.565399	rs12125515	rs2768766	Pleiotropic
RRNAD1	0.0196447	0.0347449	0.565399	rs61813557	rs2768766	Pleiotropic
SCAMP1-AS1	0.0196848	0.0220983	0.890787	rs9800418	rs10071214	Pleiotropic
HAS3	0.019703	0.0249102	0.790962	rs55858753	rs72795282	Pleiotropic
DRG2	0.0197143	0.0238827	0.825464	rs77885002	rs9911890	Pleiotropic
MFAP3	0.0197343	0.0277723	0.710576	rs58371587	rs34337799	Pleiotropic
PTPRN2	0.0197557	0.0197557	1	rs117491364	rs117491364	Pleiotropic
HLA-DMB	0.0198941	0.0788336	0.252356	rs2071556	rs580962	Pleiotropic
HDGF	0.0199227	0.0347449	0.5734	rs12030654	rs2768766	Pleiotropic
FAM114A2	0.0199447	0.0277723	0.718152	rs35221726	rs34337799	Pleiotropic
CBX4	0.020037	0.0234737	0.853594	rs73422123	rs55973291	Pleiotropic
ZFP2	0.0200439	0.0200439	1	rs7712073	rs62395089	Pleiotropic
FOSL1	0.0201367	0.101266	0.198849	rs634534	rs654638	Pleiotropic
BTN3A1	0.0202334	0.134101	0.150882	rs1796520	rs36085954	Pleiotropic
AXL	0.0202586	0.0553069	0.366294	rs4803446	rs2301236	Pleiotropic
OCM2	0.0202608	0.0721408	0.28085	rs7780056	rs6961286	Pleiotropic
BTN2A3P	0.0203227	0.134101	0.151548	rs1796522	rs36085954	Pleiotropic
PTGER3	0.0203741	0.0291719	0.698415	rs75523942	rs1431503	Pleiotropic
C16orf96	0.0204385	0.0284478	0.718454	rs12932413	rs841194	Pleiotropic
TSHZ2	0.0204827	0.0204827	1	rs149656461	rs149656461	Pleiotropic
NEK7	0.0205149	0.0254768	0.805237	rs12083719	rs2640191	Pleiotropic
BANK1	0.0205928	0.0205928	1	rs77079938	rs190725922	Pleiotropic
SP1	0.020602	0.020602	1	rs61928096	rs61928096	Pleiotropic
STAT5B	0.0206396	0.0511491	0.403518	rs6503691	rs939881	Pleiotropic
EFNA5	0.0206821	0.0206821	1	rs35433400	rs35433400	Pleiotropic
CDKN2C	0.0207797	0.0238835	0.870041	rs3176459	rs6672112	Pleiotropic
CACNA2D4	0.0208538	0.0208538	1	rs78967508	rs78967508	Pleiotropic
LRTM2	0.0208538	0.0208538	1	rs78967508	rs78967508	Pleiotropic
CYP2D7	0.0208675	0.126419	0.165066	rs2743458	rs5996139	Pleiotropic
LINC02669	0.0208728	0.0887791	0.23511	rs7072195	rs11251998	Pleiotropic
LINC01992	0.0209218	0.0403226	0.51886	rs79969149	rs111910150	Pleiotropic
NPAT	0.0209484	0.0763238	0.274467	rs612706	rs12575489	Pleiotropic
EMC3	0.0209486	0.0221182	0.947119	rs73015260	rs113885243	Pleiotropic
HNF1A	0.0209922	0.0209922	1	rs1169294	rs1169294	Pleiotropic
HOXB-AS1	0.0210736	0.0816665	0.258045	rs999493	rs112734318	Pleiotropic
HOGA1	0.0211643	0.0211643	1	rs1124116	rs1124116	Pleiotropic
SREBF1	0.0212366	0.0238827	0.889203	rs4925118	rs9911890	Pleiotropic
ATP5F1A	0.0213099	0.045034	0.473195	rs41274314	rs111378259	Pleiotropic
CUL5	0.0213446	0.0763238	0.279658	rs4109081	rs12575489	Pleiotropic
C2orf80	0.0214429	0.0214429	1	rs80047823	rs80047823	Pleiotropic
PIP5K1C	0.0214715	0.0628204	0.341791	rs4807495	rs3746127	Pleiotropic
FANCD2OS	0.0215188	0.0221182	0.972899	rs33972700	rs113885243	Pleiotropic
RNF144A	0.0216408	0.0216408	1	rs145298656	rs145298656	Pleiotropic
BTN2A2	0.0217248	0.134101	0.162004	rs1614887	rs36085954	Pleiotropic
COIL	0.021743	0.055311	0.393105	rs76847938	rs8081759	Pleiotropic
TMEM253	0.0217536	0.0217536	1	rs12432043	rs12432043	Pleiotropic
ZNF219	0.0217536	0.0217536	1	rs12432043	rs12432043	Pleiotropic
FANCD2	0.0218147	0.0221182	0.986278	rs73016516	rs113885243	Pleiotropic
NAA60	0.0218316	0.079284	0.275359	rs62031804	rs12737	Pleiotropic
AP4E1	0.0219599	0.0337242	0.651161	rs8034236	rs28597847	Pleiotropic
SASH1	0.0219773	0.0219773	1	rs736337	rs736337	Pleiotropic
ARL15	0.0220234	0.0220234	1	rs555121297	rs555121297	Pleiotropic
AHSG	0.0220505	0.0710831	0.310207	rs2070635	rs3929188	Pleiotropic
ADGRL2	0.0220617	0.0220617	1	rs7524907	rs7524907	Pleiotropic
ASNS	0.0220658	0.0721408	0.305871	rs2237288	rs6961286	Pleiotropic
ZFPM2	0.0220665	0.0220665	1	rs12674655	rs12674655	Pleiotropic
LIPC	0.0221081	0.0221081	1	rs10518984	rs10518984	Pleiotropic
SCN4A	0.0221195	0.0221195	1	rs41280108	rs41280108	Pleiotropic
GDNF	0.0222774	0.0222774	1	rs2910700	rs2910700	Pleiotropic
MTMR3	0.0223266	0.0223266	1	rs2074204	rs2074204	Pleiotropic
IRF5	0.0223469	0.0674242	0.331438	rs35000415	rs12540468	Pleiotropic
TNPO3	0.0223469	0.0674242	0.331438	rs71581958	rs12540468	Pleiotropic
ELAPOR2	0.0223621	0.0223621	1	rs117404226	rs117404226	Pleiotropic
SMAD3	0.0224902	0.0224902	1	rs139899275	rs139899275	Pleiotropic
PCYT1A	0.0225055	0.0225055	1	rs17852687	rs17852687	Pleiotropic
SLC51A	0.0225055	0.0225055	1	rs17852687	rs17852687	Pleiotropic
AIRN	0.0225436	0.0318716	0.707325	rs73021669	rs9355755	Pleiotropic
IGF2R	0.0225436	0.0318716	0.707325	rs73021669	rs9355755	Pleiotropic
HOXB5	0.0225646	0.0816665	0.276302	rs9299	rs112734318	Pleiotropic
GABRA6	0.02263	0.0376022	0.601825	rs56234890	rs62381583	Pleiotropic
STOML1	0.0226832	0.0591714	0.383348	rs2304715	rs743581	Pleiotropic
SIM2	0.0229181	0.0245501	0.933522	rs116948941	rs2212926	Pleiotropic
ZFP62	0.0229611	0.0229611	1	rs2619763	rs2591463	Pleiotropic
RNASEH2C	0.0229679	0.101266	0.226807	rs4645932	rs654638	Pleiotropic
SNTB2	0.0230045	0.0249102	0.923496	rs72795266	rs72795282	Pleiotropic
UTP4	0.0230045	0.0249102	0.923496	rs72795246	rs72795282	Pleiotropic
PTPRD	0.0231961	0.0231961	1	rs2382087	rs2382087	Pleiotropic
ATPAF2	0.0232163	0.0238827	0.972097	rs80251201	rs9911890	Pleiotropic
GID4	0.0232163	0.0238827	0.972097	rs16960835	rs9911890	Pleiotropic
YJEFN3	0.0232296	0.0373926	0.621235	rs56397647	rs34647936	Pleiotropic
CFB	0.02329	0.0362945	0.641697	rs2072633	rs592229	Pleiotropic
ABT1	0.0233173	0.134101	0.173879	rs7767847	rs36085954	Pleiotropic
TMEM266	0.0233465	0.0234651	0.994944	rs3784449	rs62027018	Pleiotropic
ZNF682	0.0233561	0.0601746	0.388138	rs258578	rs7246356	Pleiotropic
SLC6A11	0.0234451	0.0599531	0.391058	rs9815640	rs1710896	Pleiotropic
ETFA	0.0234651	0.0234651	1	rs8030454	rs62027018	Pleiotropic
CACTIN-AS1	0.02347	0.0628204	0.373605	rs2074790	rs3746127	Pleiotropic
SDR9C7	0.0235309	0.0933265	0.252135	rs840161	rs11172113	Pleiotropic
BABAM2	0.0236254	0.0329654	0.716674	rs2305929	rs13021208	Pleiotropic
GOT2	0.0236974	0.034108	0.694774	rs11558171	rs12448028	Pleiotropic
HPS6	0.0237624	0.109637	0.216737	rs3737243	rs11593898	Pleiotropic
SLCO1A2	0.0237682	0.0237682	1	rs7967403	rs11045960	Pleiotropic
PSD	0.0238183	0.109637	0.217247	rs148337160	rs11593898	Pleiotropic
TOM1L2	0.0238827	0.0238827	1	rs9911890	rs9911890	Pleiotropic
FAF1	0.0238835	0.0238835	1	rs6672112	rs6672112	Pleiotropic
ANGPTL8	0.0239594	0.0346363	0.691742	rs2278426	rs4804575	Pleiotropic
TERF2	0.0239603	0.0249102	0.961865	rs72797157	rs72795282	Pleiotropic
C2orf16	0.0239666	0.0329654	0.727022	rs1919128	rs13021208	Pleiotropic
RBKS	0.0239808	0.0329654	0.727455	rs74446114	rs13021208	Pleiotropic
ZBTB7C	0.0239877	0.0239877	1	rs78048246	rs78048246	Pleiotropic
ZFYVE28	0.024008	0.024008	1	rs2094366	rs2094366	Pleiotropic
HOXB13	0.0240588	0.0816665	0.294598	rs11653611	rs112734318	Pleiotropic
DLEU7	0.0242098	0.149671	0.161754	rs79327894	rs1341637	Pleiotropic
DLEU7	0.0242098	0.149671	0.161754	rs79327894	rs1341637	Pleiotropic
UBALD1	0.0242143	0.0284478	0.851183	rs841188	rs841194	Pleiotropic
ZNF512	0.0242249	0.0329654	0.73486	rs74175068	rs13021208	Pleiotropic
TYRO3	0.0242641	0.0242641	1	rs28508151	rs28508151	Pleiotropic
ADAMTS7	0.0243408	0.0697534	0.348955	rs59709310	rs4887070	Pleiotropic
MYH10	0.0245367	0.0447633	0.548143	rs62062532	rs17734945	Pleiotropic
CRYGS	0.0245818	0.0710831	0.345817	rs10937252	rs3929188	Pleiotropic
OSBP2	0.0245847	0.0245847	1	rs136300	rs136274	Pleiotropic
ALKAL1	0.0247214	0.034343	0.719837	rs10958330	rs7825256	Pleiotropic
TSNARE1	0.0247228	0.0247228	1	rs13274119	rs13274119	Pleiotropic
RPL41	0.0247894	0.205313	0.12074	rs1689512	rs705699	Pleiotropic
NTRK1	0.0248346	0.0347449	0.714768	rs2644600	rs2768766	Pleiotropic
ASTN2-AS1	0.0248964	0.0759598	0.327758	rs1861881	rs6478241	Pleiotropic
COG8	0.0249102	0.0249102	1	rs72795282	rs72795282	Pleiotropic
NIP7	0.0249102	0.0249102	1	rs58641063	rs72795282	Pleiotropic
PDF	0.0249102	0.0249102	1	rs3852691	rs72795282	Pleiotropic
TMED6	0.0249102	0.0249102	1	rs72795294	rs72795282	Pleiotropic
VPS4A	0.0249102	0.0249102	1	rs55955633	rs72795282	Pleiotropic
NLGN1	0.0249793	0.0249793	1	rs115530495	rs115530495	Pleiotropic
PSTPIP2	0.0250041	0.045034	0.555226	rs62095447	rs111378259	Pleiotropic
BPTF	0.0251945	0.0251945	1	rs60856912	rs60856912	Pleiotropic
RFX3	0.0253077	0.0253077	1	rs72699085	rs72699085	Pleiotropic
EPHA5	0.0253918	0.0253918	1	rs72641049	rs72641049	Pleiotropic
THSD7B	0.0254195	0.0254195	1	rs10928615	rs10928614	Pleiotropic
GAL3ST1	0.0254536	0.0784078	0.324631	rs42937	rs2240433	Pleiotropic
IREB2	0.0255941	0.0697534	0.366923	rs11072765	rs4887070	Pleiotropic
RAB5C	0.0256518	0.0511491	0.501509	rs9889776	rs939881	Pleiotropic
MYO1A	0.0258113	0.0933265	0.27657	rs4759272	rs11172113	Pleiotropic
GPN1	0.025827	0.0329654	0.783457	rs34502053	rs13021208	Pleiotropic
GFM1	0.0258614	0.120285	0.215002	rs9824985	rs6802844	Pleiotropic
LXN	0.0258614	0.120285	0.215002	rs9819567	rs6802844	Pleiotropic
CTNNA2	0.0259194	0.0259194	1	rs62141406	rs62141406	Pleiotropic
KAT5	0.0259841	0.101266	0.256592	rs4645915	rs654638	Pleiotropic
CRISP2	0.0259931	0.0385883	0.673599	rs57374404	rs6916264	Pleiotropic
MLF1	0.0260068	0.120285	0.216211	rs12107643	rs6802844	Pleiotropic
TRIML1	0.0260408	0.105753	0.246243	rs10050143	rs35306370	Pleiotropic
EFEMP2	0.0262405	0.101266	0.259124	rs633800	rs654638	Pleiotropic
LRP1B	0.0262732	0.0262732	1	rs11684996	rs11684996	Pleiotropic
LMAN1L	0.0262789	0.0910544	0.288607	rs12917376	rs4886649	Pleiotropic
SPATA5L1	0.0263533	0.125638	0.209755	rs2486288	rs4337250	Pleiotropic
MRPL33	0.0263552	0.0329654	0.79948	rs13030345	rs13021208	Pleiotropic
GPC5-AS1	0.0264193	0.0519734	0.508323	rs61974481	rs35409350	Pleiotropic
RELA	0.0264283	0.101266	0.260979	rs732072	rs654638	Pleiotropic
PNMA2	0.026493	0.026493	1	rs56077066	rs56077066	Pleiotropic
MYL6B	0.0265837	0.205313	0.129479	rs12810816	rs705699	Pleiotropic
EOMES	0.0266271	0.0347357	0.766561	rs2581183	rs73061233	Pleiotropic
FBXO9	0.0266659	0.0369247	0.722169	rs9382175	rs222455	Pleiotropic
COMMD1	0.0266849	0.0266849	1	rs79055900	rs79055900	Pleiotropic
CPNE5	0.0269055	0.0269055	1	rs236418	rs236418	Pleiotropic
BRINP1	0.0269222	0.0269222	1	rs10818292	rs10818292	Pleiotropic
LINC01315	0.0269529	0.126419	0.213203	rs4422240	rs5996139	Pleiotropic
ST6GALNAC2	0.0270245	0.0270245	1	rs9900467	rs9900467	Pleiotropic
TMPRSS12	0.0271007	0.0347231	0.780482	rs4768939	rs10747595	Pleiotropic
DGKH	0.0271756	0.0271756	1	rs7319315	rs7319315	Pleiotropic
ZRANB2	0.0272374	0.0291719	0.933688	rs9425055	rs1431503	Pleiotropic
ANKRD29	0.0273169	0.0814917	0.335211	rs891388	rs891386	Pleiotropic
STPG2	0.0276651	0.0276651	1	rs11734770	rs11734770	Pleiotropic
EFNA5	0.0277425	0.0853396	0.325084	rs77984244	rs35563722	Pleiotropic
GRIA1	0.0277723	0.0277723	1	rs56161084	rs34337799	Pleiotropic
TNFAIP8L3	0.0280028	0.0337242	0.830347	rs11857810	rs28597847	Pleiotropic
ROBO2	0.0280693	0.0280693	1	rs174811	rs174811	Pleiotropic
TMEM150C	0.0280798	0.0280798	1	rs11947117	rs11947117	Pleiotropic
MEF2C-AS1	0.0280909	0.0280909	1	rs304132	rs304132	Pleiotropic
TLE3	0.0281056	0.0281056	1	rs61999938	rs61999938	Pleiotropic
RALYL	0.0282058	0.0282058	1	rs1616848	rs1616848	Pleiotropic
GATM	0.0282095	0.125638	0.224529	rs1153852	rs4337250	Pleiotropic
RBFOX1	0.0283984	0.0283984	1	rs4786074	rs4786074	Pleiotropic
MGRN1	0.0284478	0.0284478	1	rs841194	rs841194	Pleiotropic
HOXB6	0.028597	0.0816665	0.350168	rs12949148	rs112734318	Pleiotropic
TMEM71	0.0287057	0.0637303	0.450424	rs55936291	rs6988193	Pleiotropic
FOXO6	0.0287203	0.0287203	1	rs71648543	rs71648543	Pleiotropic
TBXA2R	0.0287248	0.0628204	0.457252	rs2238632	rs3746127	Pleiotropic
H2BC4	0.0288154	0.134101	0.214879	rs115740542	rs36085954	Pleiotropic
RASGRP1	0.0289739	0.0289739	1	rs7403531	rs7403531	Pleiotropic
ACOXL	0.0289779	0.0289779	1	rs1533297	rs1533297	Pleiotropic
PHF20L1	0.0289822	0.0637303	0.454764	rs56217800	rs6988193	Pleiotropic
SHB	0.0291154	0.0493191	0.590348	rs3750444	rs7019055	Pleiotropic
COQ10B	0.0291341	0.0391544	0.744082	rs787991	rs6757852	Pleiotropic
LINC02105	0.029155	0.029155	1	rs2407066	rs2407066	Pleiotropic
SRFBP1	0.0292188	0.0311976	0.936573	rs2972344	rs2914598	Pleiotropic
LINC01990	0.0293815	0.0505027	0.581781	rs13314819	rs62263345	Pleiotropic
HSPD1	0.0294137	0.0391544	0.751225	rs2564384	rs6757852	Pleiotropic
DNMBP	0.0296715	0.0356409	0.832511	rs2490932	rs79231974	Pleiotropic
SETBP1	0.0296895	0.0296895	1	rs7243770	rs7243770	Pleiotropic
NOL4L	0.0298193	0.0298193	1	rs293550	rs293549	Pleiotropic
MYL6	0.0298527	0.205313	0.145401	rs1274298	rs705699	Pleiotropic
EVI5	0.0299041	0.0425667	0.702523	rs12125468	rs7538517	Pleiotropic
BZW2	0.0299664	0.0299664	1	rs55975927	rs55975927	Pleiotropic
PTPRD	0.0300314	0.0300314	1	rs117657248	rs10959002	Pleiotropic
SPEF2	0.0301041	0.0580857	0.518271	rs931555	rs62351976	Pleiotropic
FAT3	0.0301562	0.0311951	0.966698	rs1052382	rs77165746	Pleiotropic
RIOK3	0.0301957	0.0814917	0.370537	rs9957219	rs891386	Pleiotropic
RPAP2	0.0302429	0.0425667	0.710483	rs12142556	rs7538517	Pleiotropic
TM6SF2	0.0302452	0.0373926	0.808854	rs2074301	rs34647936	Pleiotropic
TMEM241	0.0303227	0.0814917	0.372096	rs9959326	rs891386	Pleiotropic
MAU2	0.0307651	0.0373926	0.822759	rs9304960	rs34647936	Pleiotropic
SUGP1	0.0307651	0.0373926	0.822759	rs7259434	rs34647936	Pleiotropic
PITX2	0.03103	0.03103	1	rs2276966	rs2276966	Pleiotropic
ADGRE3	0.0311272	0.0311272	1	rs111999526	rs111999526	Pleiotropic
C1orf141	0.031144	0.031144	1	rs6588244	rs6588244	Pleiotropic
HSPE1-MOB4	0.0312382	0.0391544	0.797822	rs60508173	rs6757852	Pleiotropic
MOB4	0.0312382	0.0391544	0.797822	rs60508173	rs6757852	Pleiotropic
KIAA0100	0.0313715	0.0626452	0.50078	rs550816	rs6505095	Pleiotropic
GNGT1	0.0314026	0.0314026	1	rs55732036	rs55732036	Pleiotropic
KCNQ1	0.0314586	0.0314586	1	rs756852	rs756852	Pleiotropic
KCNQ1OT1	0.0314586	0.0314586	1	rs756852	rs756852	Pleiotropic
PROCA1	0.0314785	0.0626452	0.502488	rs12950047	rs6505095	Pleiotropic
CILP2	0.0315686	0.0373926	0.844247	rs12981405	rs34647936	Pleiotropic
AOC1	0.0315699	0.0315699	1	rs1049748	rs1049748	Pleiotropic
LIPI	0.0316258	0.0360454	0.877388	rs914111	rs8131396	Pleiotropic
FOXP2	0.0316997	0.0316997	1	rs79606018	rs11975039	Pleiotropic
PA2G4	0.0317859	0.205313	0.154817	rs773120	rs705699	Pleiotropic
TTC5	0.0318583	0.0672299	0.473871	rs11624214	rs61993937	Pleiotropic
PTBP1	0.032127	0.032127	1	rs351974	rs351974	Pleiotropic
TNFAIP8	0.0321337	0.0785881	0.408887	rs1047322	rs179193	Pleiotropic
RB1CC1	0.0322459	0.034343	0.938934	rs57986088	rs7825256	Pleiotropic
LINC01460	0.0324049	0.0329654	0.982999	rs13030973	rs13021208	Pleiotropic
ARC	0.0326708	0.0329994	0.990041	rs28420666	rs28620047	Pleiotropic
DHRS13	0.0327101	0.0626452	0.522149	rs4795473	rs6505095	Pleiotropic
LRFN2	0.0327864	0.0348814	0.939939	rs731575	rs2304285	Pleiotropic
SLC4A1AP	0.0329654	0.0329654	1	rs13023094	rs13021208	Pleiotropic
LINC02232	0.0331845	0.0443388	0.748431	rs10001868	rs13435819	Pleiotropic
PRCC	0.0332342	0.0347449	0.956518	rs61816272	rs2768766	Pleiotropic
EPCAM	0.0332583	0.0332583	1	rs10172635	rs10172635	Pleiotropic
GSTA4	0.0333188	0.0369247	0.902344	rs6911986	rs222455	Pleiotropic
MBD5	0.0333441	0.0333441	1	rs10198081	rs10198081	Pleiotropic
CRK	0.0334399	0.0532385	0.628115	rs55740849	rs2286872	Pleiotropic
NDUFA13	0.0336777	0.0373926	0.900652	rs7252888	rs34647936	Pleiotropic
MIR4713HG	0.0337242	0.0337242	1	rs28597847	rs28597847	Pleiotropic
ULK3	0.0337539	0.0910544	0.3707	rs2290573	rs4886649	Pleiotropic
FAM219B	0.0337975	0.0910544	0.371179	rs4886636	rs4886649	Pleiotropic
PLEKHG1	0.0338464	0.0338464	1	rs9478129	rs9478129	Pleiotropic
PTPRG	0.0339581	0.0339581	1	rs11708109	rs11708109	Pleiotropic
MAP3K7CL	0.0340082	0.049064	0.693139	rs2251381	rs13051579	Pleiotropic
SRP9	0.034017	0.040065	0.849045	rs7548080	rs4559463	Pleiotropic
SLC38A7	0.034108	0.034108	1	rs12448028	rs12448028	Pleiotropic
NEK8	0.0343051	0.0626452	0.547609	rs12952249	rs6505095	Pleiotropic
TLCD1	0.0343051	0.0626452	0.547609	rs12952249	rs6505095	Pleiotropic
TRAF4	0.0344606	0.0626452	0.550091	rs11574760	rs6505095	Pleiotropic
C15orf48	0.0344989	0.125638	0.274589	rs2433616	rs4337250	Pleiotropic
DOCK6	0.0346363	0.0346363	1	rs4804575	rs4804575	Pleiotropic
SH2D2A	0.0347449	0.0347449	1	rs2644606	rs2768766	Pleiotropic
WDHD1	0.0348654	0.0681032	0.511949	rs1209087	rs10140801	Pleiotropic
TDRG1	0.0348814	0.0348814	1	rs2304285	rs2304285	Pleiotropic
PTPRA	0.0350446	0.0350446	1	rs2326010	rs2326010	Pleiotropic
SOCS4	0.035097	0.0681032	0.51535	rs8008134	rs10140801	Pleiotropic
TBCCD1	0.0351156	0.0710831	0.494008	rs56842842	rs3929188	Pleiotropic
SLC38A2	0.035151	0.0491238	0.71556	rs7968283	rs2408496	Pleiotropic
ARHGAP15	0.0351738	0.0351738	1	rs79695835	rs79695835	Pleiotropic
ANKH	0.0351944	0.0351944	1	rs258360	rs258360	Pleiotropic
RNLS	0.0353605	0.0353605	1	rs1536252	rs12572235	Pleiotropic
REPS1	0.0353954	0.0353954	1	rs12193050	rs12193050	Pleiotropic
ABCC2	0.0356409	0.0356409	1	rs79231974	rs79231974	Pleiotropic
SLBP	0.0357467	0.0357467	1	rs2236995	rs4865462	Pleiotropic
PLCL1	0.0357714	0.0391544	0.913599	rs770658	rs6757852	Pleiotropic
ERGIC3	0.0358368	0.0471645	0.759827	rs73283830	rs224390	Pleiotropic
EPHX1	0.0358807	0.040065	0.895563	rs3738042	rs4559463	Pleiotropic
MPI	0.0359737	0.0910544	0.395079	rs11638130	rs4886649	Pleiotropic
MAPK1IP1L	0.0360125	0.0681032	0.528793	rs7161656	rs10140801	Pleiotropic
SEZ6L	0.0360211	0.0360211	1	rs669318	rs667577	Pleiotropic
FMO4	0.036029	0.0442566	0.814093	rs16864387	rs34118031	Pleiotropic
SCAMP2	0.0360945	0.0910544	0.396406	rs11630918	rs4886649	Pleiotropic
SDF2	0.0361836	0.0626452	0.577595	rs622463	rs6505095	Pleiotropic
SKIV2L	0.0362945	0.0362945	1	rs592229	rs592229	Pleiotropic
BOLL	0.0363779	0.0391544	0.92909	rs771013	rs6757852	Pleiotropic
C20orf173	0.0364534	0.0471645	0.7729	rs7261862	rs224390	Pleiotropic
HOXB3	0.0364648	0.0816665	0.446509	rs4793944	rs112734318	Pleiotropic
HOXB-AS3	0.0364648	0.0816665	0.446509	rs4793944	rs112734318	Pleiotropic
SUPT6H	0.0365587	0.0626452	0.583584	rs9916465	rs6505095	Pleiotropic
CILK1	0.0369247	0.0369247	1	rs222455	rs222455	Pleiotropic
VAT1	0.0370304	0.040053	0.924534	rs455055	rs1567832	Pleiotropic
CD96	0.037083	0.0750531	0.49409	rs9827344	rs7372838	Pleiotropic
FAM120B	0.0371349	0.0651501	0.56999	rs62425620	rs4710723	Pleiotropic
GATAD2A	0.0373926	0.0373926	1	rs34647936	rs34647936	Pleiotropic
GABRB2	0.0376022	0.0376022	1	rs72813596	rs62381583	Pleiotropic
LILRB1	0.0376081	0.0376081	1	rs1654660	rs1654660	Pleiotropic
NFAM1	0.0376227	0.126419	0.297603	rs2413687	rs5996139	Pleiotropic
AHRR	0.0377202	0.0587219	0.642353	rs72717418	rs11749327	Pleiotropic
LMCD1-AS1	0.0377338	0.0377338	1	rs9876006	rs9876006	Pleiotropic
CAMK1D	0.0377947	0.0377947	1	rs7905192	rs7905192	Pleiotropic
DCDC2	0.0379634	0.0379634	1	rs9295620	rs9295620	Pleiotropic
SORCS1	0.0380357	0.0380357	1	rs6584787	rs6584787	Pleiotropic
SLC9A3	0.0382599	0.0587219	0.651544	rs72700688	rs11749327	Pleiotropic
RHAG	0.0382606	0.0385883	0.991507	rs2396912	rs6916264	Pleiotropic
AP5B1	0.0383604	0.101266	0.378808	rs67995174	rs654638	Pleiotropic
OVOL1-AS1	0.0387069	0.101266	0.382229	rs2277304	rs654638	Pleiotropic
GALNT10	0.038882	0.038882	1	rs3756644	rs3756644	Pleiotropic
SAP30L-AS1	0.038882	0.038882	1	rs3756644	rs3756644	Pleiotropic
SND1-IT1	0.039086	0.0438839	0.890669	rs17151639	rs7458839	Pleiotropic
RFTN2	0.0391544	0.0391544	1	rs970552	rs6757852	Pleiotropic
NOLC1	0.0393881	0.109637	0.359259	rs7897	rs11593898	Pleiotropic
DUSP18	0.0395481	0.0784078	0.504389	rs2078973	rs2240433	Pleiotropic
AARSD1	0.0396944	0.040053	0.991047	rs7218454	rs1567832	Pleiotropic
PTGES3L	0.0396944	0.040053	0.991047	rs7222230	rs1567832	Pleiotropic
PTGES3L-AARSD1	0.0396944	0.040053	0.991047	rs7222230	rs1567832	Pleiotropic
IFI35	0.039695	0.040053	0.991062	rs11869496	rs1567832	Pleiotropic
ZNF133	0.0397763	0.0397763	1	rs7274963	rs7274963	Pleiotropic
RUNDC1	0.0398738	0.040053	0.995525	rs323500	rs1567832	Pleiotropic
UGT3A1	0.0400191	0.0580857	0.688966	rs1993879	rs62351976	Pleiotropic
RPL27	0.040053	0.040053	1	rs1567832	rs1567832	Pleiotropic
TBPL2	0.0401416	0.0681032	0.589423	rs946055	rs10140801	Pleiotropic
CA10	0.0403951	0.069774	0.578942	rs2970049	rs17609255	Pleiotropic
CTNND2	0.0404238	0.0404238	1	rs11747850	rs111552767	Pleiotropic
FAM222B	0.0404317	0.0626452	0.645408	rs9900141	rs6505095	Pleiotropic
IL7R	0.0405903	0.0580857	0.6988	rs7717955	rs62351976	Pleiotropic
TLCD5	0.0406375	0.0444709	0.9138	rs11823300	rs11217840	Pleiotropic
RARRES1	0.0407572	0.120285	0.33884	rs4680460	rs6802844	Pleiotropic
PMFBP1	0.0407881	0.0407881	1	rs217176	rs217176	Pleiotropic
KCNN2	0.0409081	0.120286	0.34009	rs40179	rs554843	Pleiotropic
DOK6	0.0409475	0.0409475	1	rs17199569	rs10871648	Pleiotropic
RBBP8NL	0.041198	0.041198	1	rs911078	rs911078	Pleiotropic
ELOVL3	0.0416195	0.109637	0.379612	rs1410416	rs11593898	Pleiotropic
CAPSL	0.0417124	0.0580857	0.718118	rs696734	rs62351976	Pleiotropic
OVOL1	0.042137	0.101266	0.416101	rs491666	rs654638	Pleiotropic
PRKN	0.042278	0.042278	1	rs2024588	rs2024588	Pleiotropic
ASXL1	0.0425936	0.0425936	1	rs8182876	rs8182876	Pleiotropic
ARMH3	0.0427455	0.109637	0.389882	rs67497633	rs11593898	Pleiotropic
PPRC1	0.0431242	0.109637	0.393336	rs4917960	rs11593898	Pleiotropic
GDF5	0.0433395	0.0471645	0.918902	rs58029146	rs224390	Pleiotropic
HYKK	0.0433862	0.0697534	0.621995	rs2869055	rs4887070	Pleiotropic
FMO1	0.0434149	0.0442566	0.980981	rs28741369	rs34118031	Pleiotropic
RPP25	0.0436857	0.0910544	0.479776	rs34063670	rs4886649	Pleiotropic
CYP2S1	0.0438822	0.0553069	0.793431	rs7252107	rs2301236	Pleiotropic
SND1	0.0438839	0.0438839	1	rs7809182	rs7458839	Pleiotropic
PSMA4	0.0440144	0.0697534	0.631001	rs28438420	rs4887070	Pleiotropic
SULF2	0.0440496	0.0440496	1	rs1889174	rs1889174	Pleiotropic
RBFOX1	0.0440566	0.0440566	1	rs4238877	rs4238877	Pleiotropic
THEMIS	0.0441023	0.0441023	1	rs564461	rs564461	Pleiotropic
C15orf39	0.0443806	0.0910544	0.487407	rs76307456	rs4886649	Pleiotropic
ARHGEF12	0.0444709	0.0444709	1	rs7924963	rs11217840	Pleiotropic
HOXB7	0.0445962	0.0816665	0.546077	rs2875820	rs112734318	Pleiotropic
HOXB9	0.0445962	0.0816665	0.546077	rs2875820	rs112734318	Pleiotropic
LDB1	0.0447186	0.109637	0.407879	rs35366855	rs11593898	Pleiotropic
C18orf25	0.045034	0.045034	1	rs62096556	rs111378259	Pleiotropic
RNF41	0.0451916	0.205313	0.220111	rs10876879	rs705699	Pleiotropic
ZFAT-AS1	0.0455802	0.0577678	0.789024	rs9644465	rs11993435	Pleiotropic
NRXN1	0.0455969	0.0455969	1	rs11125325	rs11125325	Pleiotropic
SFMBT2	0.0458077	0.0458077	1	rs2245569	rs2245569	Pleiotropic
KIAA1671	0.0461142	0.0461142	1	rs147149799	rs147149799	Pleiotropic
LINC01630	0.0461642	0.0461642	1	rs55998628	rs55998628	Pleiotropic
EYA2	0.0461924	0.0461924	1	rs914829	rs6124886	Pleiotropic
ZC3H14	0.0461972	0.0642083	0.71949	rs11629164	rs12586714	Pleiotropic
CP	0.0463049	0.0463049	1	rs34654392	rs34654392	Pleiotropic
FAM170A	0.0465197	0.0785881	0.591943	rs328705	rs179193	Pleiotropic
GPM6A	0.0466585	0.0466585	1	rs7677621	rs7677621	Pleiotropic
NABP2	0.0467027	0.205313	0.227471	rs61939014	rs705699	Pleiotropic
PITX3	0.0467458	0.109637	0.426369	rs61057264	rs11593898	Pleiotropic
PHACTR2	0.0469007	0.0469007	1	rs9403513	rs9321926	Pleiotropic
OPCML	0.0471213	0.0471213	1	rs7948680	rs7948680	Pleiotropic
CEP250	0.0471645	0.0471645	1	rs224390	rs224390	Pleiotropic
CMTM7	0.0477116	0.0477116	1	rs3844589	rs2343912	Pleiotropic
WNT7B	0.048221	0.112927	0.427009	rs28971325	rs28562363	Pleiotropic
MYOM2	0.0484372	0.0484372	1	rs2294058	rs2294058	Pleiotropic
BACH1	0.049064	0.049064	1	rs13051579	rs13051579	Pleiotropic
BACH1	0.049064	0.049064	1	rs13051579	rs13051579	Pleiotropic
LINC00189	0.049064	0.049064	1	rs13051579	rs13051579	Pleiotropic
SLC38A1	0.0491238	0.0491238	1	rs2408496	rs2408496	Pleiotropic
LRP1-AS	0.0499918	0.0933265	0.535665	rs7968719	rs11172113	Pleiotropic
MYO1D	0.0500134	0.0500134	1	rs56406939	rs2470218	Pleiotropic
BBX	0.0505027	0.0505027	1	rs62263345	rs62263345	Pleiotropic
PDIA4	0.0508248	0.0508248	1	rs35590396	rs35590396	Pleiotropic
CDH18	0.0508899	0.0508899	1	rs1435977	rs1435977	Pleiotropic
KCNH4	0.0511491	0.0511491	1	rs939881	rs939881	Pleiotropic
SLC43A2	0.0512621	0.0512621	1	rs60664535	rs60664535	Pleiotropic
ANKS1B	0.0512783	0.0512783	1	rs201430	rs201430	Pleiotropic
BEND3	0.0515608	0.0515608	1	rs73521749	rs60519666	Pleiotropic
LDLRAD4	0.0515868	0.0515868	1	rs12957122	rs12957122	Pleiotropic
SGCD	0.0516242	0.0516242	1	rs1504930	rs1504930	Pleiotropic
COL11A1	0.0517906	0.0517906	1	rs2061705	rs2061705	Pleiotropic
GPC5	0.0519734	0.0519734	1	rs61975936	rs35409350	Pleiotropic
RBMS3	0.0524097	0.0524097	1	rs6549951	rs6549951	Pleiotropic
RBFOX2	0.0528563	0.0528563	1	rs9610350	rs9610350	Pleiotropic
MYO1C	0.0532385	0.0532385	1	rs2286872	rs2286872	Pleiotropic
ZNF608	0.0539602	0.0539602	1	rs13163827	rs13163827	Pleiotropic
SMARCC2	0.0542153	0.205313	0.264062	rs7960225	rs705699	Pleiotropic
SLC35E4	0.0544697	0.0784078	0.694697	rs8138932	rs2240433	Pleiotropic
TEKT5	0.0546594	0.0546594	1	rs7185201	rs7185201	Pleiotropic
AMPD3	0.0550211	0.118533	0.464185	rs1870951	rs728528	Pleiotropic
FAM20C	0.0551819	0.0551819	1	rs142807746	rs142807746	Pleiotropic
SCPEP1	0.055311	0.055311	1	rs8081759	rs8081759	Pleiotropic
ARMC2	0.0554592	0.0554592	1	rs2806356	rs2806356	Pleiotropic
PTPN21	0.0559059	0.0642083	0.870697	rs816075	rs12586714	Pleiotropic
PTPRE	0.0559347	0.0559347	1	rs7894348	rs7894348	Pleiotropic
CHRNA5	0.0559831	0.0697534	0.802587	rs615470	rs4887070	Pleiotropic
SLC30A4	0.0572696	0.125638	0.455829	rs2643718	rs4337250	Pleiotropic
CHRNA3	0.0575554	0.0697534	0.825127	rs2067808	rs4887070	Pleiotropic
ENOX1	0.0575942	0.0575942	1	rs76643511	rs76643511	Pleiotropic
CDYL	0.0576767	0.0576767	1	rs6921417	rs6921417	Pleiotropic
ZFAT	0.0577678	0.0577678	1	rs67469873	rs11993435	Pleiotropic
GRM3	0.0582405	0.0654058	0.890449	rs274624	rs2526952	Pleiotropic
EXOC3	0.0587219	0.0587219	1	rs11749327	rs11749327	Pleiotropic
PML	0.0591714	0.0591714	1	rs743581	rs743581	Pleiotropic
RBFOX1	0.0603791	0.0603791	1	rs6500805	rs6500805	Pleiotropic
ESYT1	0.0614215	0.205313	0.299161	rs11171747	rs705699	Pleiotropic
ZC3H10	0.0614215	0.205313	0.299161	rs11171747	rs705699	Pleiotropic
DGKB	0.0616331	0.0616331	1	rs7800729	rs17372197	Pleiotropic
FLOT2	0.0626452	0.0626452	1	rs6505095	rs6505095	Pleiotropic
CACTIN	0.0628204	0.0628204	1	rs3746127	rs3746127	Pleiotropic
GALNT13	0.0629077	0.0629077	1	rs34024634	rs34024634	Pleiotropic
OR2C1	0.0633936	0.079284	0.799576	rs1228348	rs12737	Pleiotropic
ITGAL	0.0635062	0.0635062	1	rs4243233	rs4243233	Pleiotropic
TG	0.0637303	0.0637303	1	rs6988193	rs6988193	Pleiotropic
NTM	0.0638706	0.0638706	1	rs7938091	rs7938091	Pleiotropic
SCAMP5	0.0641618	0.0910544	0.704653	rs11638576	rs4886649	Pleiotropic
SPATA7	0.0642083	0.0642083	1	rs845758	rs12586714	Pleiotropic
RBFOX3	0.0643916	0.0643916	1	rs4790044	rs4790044	Pleiotropic
MTRNR2L4	0.0644668	0.079284	0.813113	rs72776357	rs12737	Pleiotropic
VAT1L	0.0646416	0.0646416	1	rs12445984	rs12445984	Pleiotropic
DLGAP5	0.0648307	0.0681032	0.951947	rs2340931	rs10140801	Pleiotropic
LGALS3	0.0648307	0.0681032	0.951947	rs1009978	rs10140801	Pleiotropic
ANO1	0.065016	0.065016	1	rs875107	rs875106	Pleiotropic
ZSCAN32	0.0650268	0.079284	0.820176	rs27240	rs12737	Pleiotropic
LINC01657	0.0653263	0.0716161	0.912173	rs4652137	rs519424	Pleiotropic
ATG14	0.0653839	0.0681032	0.96007	rs946059	rs10140801	Pleiotropic
SLC23A2	0.0656189	0.0656189	1	rs8122118	rs8122118	Pleiotropic
DOCK2	0.0657877	0.0657877	1	rs77558278	rs77558278	Pleiotropic
SPIN1	0.0658134	0.0658134	1	rs9785203	rs10868790	Pleiotropic
SQOR	0.0658982	0.125638	0.524507	rs663992	rs4337250	Pleiotropic
FBXO34	0.0659407	0.0681032	0.968246	rs7146752	rs10140801	Pleiotropic
MRO	0.0663285	0.0663285	1	rs28446711	rs28446711	Pleiotropic
BLACE	0.066794	0.066794	1	rs12719960	rs3923652	Pleiotropic
MIR3681HG	0.0669159	0.0669159	1	rs62125142	rs62125142	Pleiotropic
CUEDC2	0.0669253	0.109637	0.610426	rs12778231	rs11593898	Pleiotropic
LYPLAL1	0.0670618	0.0723217	0.92727	rs17049143	rs12069070	Pleiotropic
COX5A	0.0679332	0.0910544	0.746072	rs12148513	rs4886649	Pleiotropic
SLC28A3	0.0680464	0.0680464	1	rs17427184	rs17427184	Pleiotropic
NFKB2	0.0680566	0.109637	0.620745	rs12772374	rs11593898	Pleiotropic
ZNF174	0.0684023	0.079284	0.862751	rs37813	rs12737	Pleiotropic
PLEKHG1	0.068646	0.068646	1	rs9372086	rs9372086	Pleiotropic
CHRNB4	0.0688279	0.0697534	0.986732	rs2904130	rs4887070	Pleiotropic
TCERG1L	0.0689305	0.0689305	1	rs7910934	rs7910934	Pleiotropic
IQSEC3	0.0694224	0.0694224	1	rs2650200	rs2650200	Pleiotropic
NPAS3	0.0698874	0.0698874	1	rs72680158	rs111675760	Pleiotropic
GAS2L1P2	0.0703181	0.121072	0.580796	rs7849720	rs79513041	Pleiotropic
SPHKAP	0.0703197	0.0703197	1	rs6436755	rs6436755	Pleiotropic
DNAJB11	0.0710831	0.0710831	1	rs9871166	rs3929188	Pleiotropic
NOVA1	0.071633	0.0980007	0.730944	rs17111434	rs8013706	Pleiotropic
GBF1	0.0716522	0.109637	0.65354	rs12779853	rs11593898	Pleiotropic
PRTN3	0.0717945	0.0717945	1	rs631822	rs631822	Pleiotropic
STAT6	0.0723376	0.0933265	0.775102	rs4759275	rs11172113	Pleiotropic
PES1	0.0724406	0.0784078	0.923895	rs5753230	rs2240433	Pleiotropic
KCTD16	0.0731369	0.0731369	1	rs7713840	rs7713840	Pleiotropic
LINC00923	0.0739082	0.0739082	1	rs6496246	rs6496246	Pleiotropic
NECTIN3	0.0750531	0.0750531	1	rs7372838	rs7372838	Pleiotropic
CNKSR3	0.0750973	0.0750973	1	rs2499648	rs2499648	Pleiotropic
IPCEF1	0.0750973	0.0750973	1	rs2499648	rs2499648	Pleiotropic
LINC00276	0.0753627	0.0753627	1	rs4008996	rs4008996	Pleiotropic
ASTN2	0.0759598	0.0759598	1	rs6478241	rs6478241	Pleiotropic
ADGRG3	0.0768244	0.0768244	1	rs7190038	rs7190038	Pleiotropic
C8orf34	0.077777	0.077777	1	rs36064239	rs36064239	Pleiotropic
PACSIN1	0.0778604	0.215713	0.360945	rs6919434	rs6907508	Pleiotropic
SPDEF	0.0778604	0.215713	0.360945	rs11758529	rs6907508	Pleiotropic
PARVA	0.0780377	0.0780377	1	rs2288289	rs2288289	Pleiotropic
TCN2	0.0784078	0.0784078	1	rs2240433	rs2240433	Pleiotropic
BRD2	0.0785091	0.0788336	0.995884	rs635688	rs580962	Pleiotropic
HSD17B4	0.0785881	0.0785881	1	rs179193	rs179193	Pleiotropic
HLA-DMA	0.0788336	0.0788336	1	rs580962	rs580962	Pleiotropic
ZNF597	0.079284	0.079284	1	rs12737	rs12737	Pleiotropic
PARVA	0.0806709	0.0806709	1	rs72859092	rs56320265	Pleiotropic
NPC1	0.0814917	0.0814917	1	rs891386	rs891386	Pleiotropic
RMC1	0.0814917	0.0814917	1	rs891386	rs891386	Pleiotropic
FOXP1	0.0880284	0.0880284	1	rs62244881	rs62244881	Pleiotropic
PRKN	0.0891697	0.0891697	1	rs9458264	rs9458264	Pleiotropic
FTO	0.0908701	0.0908701	1	rs1111483	rs1111483	Pleiotropic
PPCDC	0.0910544	0.0910544	1	rs4886649	rs4886649	Pleiotropic
RNF141	0.0912094	0.118533	0.769488	rs78662548	rs728528	Pleiotropic
LRP1	0.0933265	0.0933265	1	rs11172113	rs11172113	Pleiotropic
RORB	0.0933355	0.0933355	1	rs10217594	rs10217594	Pleiotropic
CDK2	0.0939847	0.205313	0.457764	rs2069408	rs705699	Pleiotropic
PMEL	0.0939847	0.205313	0.457764	rs2069408	rs705699	Pleiotropic
CTBP2	0.0942063	0.0961937	0.97934	rs7099361	rs10794193	Pleiotropic
C8B	0.0942433	0.106167	0.887692	rs684844	rs713452	Pleiotropic
ZNF510	0.0943137	0.121072	0.778989	rs2406181	rs79513041	Pleiotropic
SLC25A21	0.0949691	0.118017	0.80471	rs1403	rs8009361	Pleiotropic
SLC25A21-AS1	0.0949691	0.118017	0.80471	rs1403	rs8009361	Pleiotropic
ZRANB1	0.0961937	0.0961937	1	rs7067770	rs10794193	Pleiotropic
TRPC7	0.0963046	0.0963046	1	rs237614	rs237614	Pleiotropic
TRPC7-AS2	0.0963046	0.0963046	1	rs237614	rs237614	Pleiotropic
KALRN	0.0978464	0.0978464	1	rs529967	rs529967	Pleiotropic
LINC02588	0.0980007	0.0980007	1	rs8013706	rs8013706	Pleiotropic
CTSV	0.098564	0.121072	0.814094	rs7037968	rs79513041	Pleiotropic
CFL1	0.101266	0.101266	1	rs654638	rs654638	Pleiotropic
SNX32	0.101266	0.101266	1	rs654638	rs654638	Pleiotropic
IRAG1	0.103066	0.118533	0.869517	rs11042892	rs728528	Pleiotropic
LYVE1	0.103066	0.118533	0.869517	rs11042892	rs728528	Pleiotropic
ILRUN-AS1	0.103188	0.215713	0.47836	rs3800456	rs6907508	Pleiotropic
C8A	0.105631	0.106167	0.994956	rs682479	rs713452	Pleiotropic
TRIML2	0.105753	0.105753	1	rs35306370	rs35306370	Pleiotropic
GRIA1	0.105794	0.105794	1	rs78056779	rs74454198	Pleiotropic
ZNF782	0.106473	0.121072	0.879417	rs1854216	rs79513041	Pleiotropic
MIPOL1	0.118017	0.118017	1	rs8009361	rs8009361	Pleiotropic
IRAG1-AS1	0.118533	0.118533	1	rs7939044	rs728528	Pleiotropic
MFSD1	0.120285	0.120285	1	rs6802844	rs6802844	Pleiotropic
MFSD14C	0.121072	0.121072	1	rs79513041	rs79513041	Pleiotropic
BTN3A2	0.124943	0.134101	0.93171	rs34637389	rs36085954	Pleiotropic
BLOC1S6	0.125638	0.125638	1	rs4337250	rs4337250	Pleiotropic
TCF20	0.126419	0.126419	1	rs5996139	rs5996139	Pleiotropic
CAMK2B	0.128272	0.128272	1	rs62459111	rs10247738	Pleiotropic
IKZF4	0.136735	0.205313	0.665986	rs1702877	rs705699	Pleiotropic
NFIC	0.146565	0.146565	1	rs34913708	rs34913708	Pleiotropic
DLEU1	0.149671	0.149671	1	rs3118919	rs1341637	Pleiotropic
DLEU1	0.149671	0.149671	1	rs3118919	rs1341637	Pleiotropic
LGR5	0.154367	0.154367	1	rs6582037	rs6582037	Pleiotropic
SNRPC	0.160501	0.215713	0.744048	rs75398113	rs6907508	Pleiotropic
ERBB3	0.166175	0.205313	0.809376	rs7297175	rs705699	Pleiotropic
NCAM1	0.167704	0.167704	1	rs7947502	rs7105462	Pleiotropic
RPS26	0.176546	0.205313	0.859887	rs1131017	rs705699	Pleiotropic
SUOX	0.201076	0.205313	0.979365	rs1081975	rs705699	Pleiotropic
RAB5B	0.205313	0.205313	1	rs705699	rs705699	Pleiotropic
UHRF1BP1	0.206384	0.215713	0.956752	rs112563428	rs6907508	Pleiotropic
ILRUN	0.215713	0.215713	1	rs6907508	rs6907508	Pleiotropic

### Sheet: Table S23
Supplementary Table 23. Causal biological pathway analysis using Human Phenotype Ontology database.
Pathway ID	Pathway	Direction	Sum	p-value	p-Bonf.	l_in	l_out	l_pway	idx	Leading Gene-sets	-
HP:0007364	Aplasia/Hypoplasia of the cerebrum	cause	-3.18152	1e-07	0.0004546	199	465	1345	2778	GMPPB,TRAIP,DCC,TARS2,TCF4,VPS33B,MAD1L1,DAG1,KIF15,DPYD,DDB2,CTNNA2,DHX30,ANKRD11,TMX2,CLP1,RARS2,SLC35A1,CDH11,COG3,DMXL2,SH3PXD2B,GOLGA2,PRDM16,ITGB6	-	l_in: The number of genes with a given direction that are also in the pathway.
HP:0001760	Abnormal foot morphology	cause	-2.97033	9e-07	0.0040914	185	479	1278	189	GMPPB,TRAIP,DCC,SLC39A8,TCF4,VPS33B,MAD1L1,DAG1,KIAA0825,CTNNA2,ANO5,NBAS,DHX30,KIAA0825,KDELR2,DST,DMXL2,SH3PXD2B,PRDM16,CSGALNACT1,CPT1C,WDR73,PTPN22,MYT1L,CAMK2G	-	l_out: The number of genes with a given direction that are not in the pathway.
HP:0000240	Abnormality of skull size	cause	-3.25463	1.3e-06	0.0059098	210	454	1369	7440	GMPPB,TRAIP,FOXP2,TCF4,VPS33B,MAD1L1,DAG1,KIF15,DPYD,DDB2,CTNNA2,DHX30,ANKRD11,TMX2,CLP1,RARS2,SLC35A1,CDH11,COG3,DMXL2,GOLGA2,PRDM16,ITGB6,TNRC6B,RPL11	-	l_pway: The total number of genes in the pathway.
HP:0040195	Decreased head circumference	cause	-2.78177	1.4e-06	0.0063644	171	493	1143	741	GMPPB,TRAIP,TCF4,VPS33B,MAD1L1,DAG1,KIF15,DPYD,DDB2,CTNNA2,DHX30,ANKRD11,TMX2,CLP1,RARS2,SLC35A1,CDH11,COG3,DMXL2,GOLGA2,PRDM16,ITGB6,TNRC6B,RPL11,SLC12A5	-	idx: Serial index of the pathway.
HP:0000252	Microcephaly	cause	-2.76863	2.4e-06	0.0109104	170	494	1131	4645	GMPPB,TRAIP,TCF4,VPS33B,MAD1L1,DAG1,KIF15,DPYD,DDB2,CTNNA2,DHX30,ANKRD11,TMX2,CLP1,RARS2,SLC35A1,CDH11,COG3,DMXL2,GOLGA2,PRDM16,ITGB6,TNRC6B,RPL11,SLC12A5	-	Leading_Gene-sets: The list of genes in the pathway that have either positive (for pleiotropy tests) or negative (for causative tests) CAUSE scores based on the corresponding tag(ed) SNPs.
HP:0031826	Abnormal reflex	cause	-2.50306	7.7e-06	0.0350042	150	514	1059	10894	GMPPB,DCC,SLC39A8,PRPF3,DAG1,ERBB4,DPYD,DDB2,CTNNA2,EYS,DHX30,APOB,TMX2,CLP1,TRAF3,RARS2,SLC35A1,EYS,DST,GOLGA2,USH2A,KCND3,CPT1C,WDR73,DPM1	-
HP:0007369	Atrophy/Degeneration affecting the cerebrum	cause	-1.80136	2.17541e-05	0.098894	99	565	595	8282	GMPPB,FOXP2,TARS2,SLC39A8,PCCB,DPYD,DDB2,DHX30,TMX2,CLP1,RARS2,DMXL2,GOLGA2,USH2A,PRDM16,SLC12A5,WDR73,MYT1L,ADNP,CDH23,DPM1,RTEL1,WWOX,STUB1,STX1B	-
HP:0000365	Hearing impairment	cause	-3.08147	6.30915e-05	0.286814	202	462	1340	4269	GMPPB,DCC,FOXP2,SLC39A8,PRPF3,VPS33B,KIF15,DDB2,EYS,ANKRD11,GATB,CTNND1,GALNS,PIEZO1,CDH11,CRYM,EYS,DMXL2,PDE1C,USH2A,PRDM16,ITGB6,TNRC6B,RPL11,SEMA3C	-
HP:0007367	Atrophy/Degeneration affecting the central nervous system	cause	-2.09652	6.73053e-05	0.30597	123	541	744	5443	GMPPB,FOXP2,TARS2,SLC39A8,PCCB,ERBB4,DPYD,DDB2,DHX30,TMX2,CLP1,RARS2,DMXL2,GOLGA2,USH2A,PRDM16,SLC12A5,CPT1C,WDR73,MYT1L,ADNP,CDH23,DPM1,ERBB4,RTEL1	-
HP:0000364	Hearing abnormality	cause	-3.12757	7.14727e-05	0.324915	206	458	1358	5275	GMPPB,DCC,FOXP2,SLC39A8,PRPF3,VPS33B,KIF15,DDB2,EYS,ANKRD11,GATB,CTNND1,GALNS,PIEZO1,CDH11,CRYM,EYS,DMXL2,PDE1C,USH2A,PRDM16,ITGB6,TNRC6B,RPL11,SEMA3C	-
HP:0000549	Abnormal conjugate eye movement	cause	-2.44303	9.5085e-05	0.432256	151	513	1003	9352	GMPPB,DCC,FOXP2,SLC39A8,TCF4,KIF15,DPYD,DDB2,LRMDA,NBAS,DHX30,ANKRD11,NRXN1,CLP1,CDH11,COG3,DMXL2,LRMDA,GOLGA2,PRDM16,RPL11,WDR73,CAMK2G,ADNP,WDPCP	-
HP:0012444	Brain atrophy	cause	-1.9299	0.000136698	0.621428	112	552	669	2144	GMPPB,FOXP2,TARS2,SLC39A8,PCCB,DPYD,DDB2,DHX30,TMX2,CLP1,RARS2,DMXL2,GOLGA2,USH2A,PRDM16,SLC12A5,WDR73,MYT1L,ADNP,CDH23,DPM1,RTEL1,COX11,WWOX,STUB1	-
HP:0002817	Abnormality of the upper limb	cause	-3.24903	0.000161584	0.734563	219	445	1480	11177	GMPPB,TRAIP,FOXP2,SLC39A8,TCF4,VPS33B,KIAA0825,KIF15,DPYD,ANO5,NBAS,DHX30,ANKRD11,GALNS,KIAA0825,CLP1,KDELR2,CDH11,DST,DMXL2,SH3PXD2B,PRDM16,ITGB6,RPL11,SEMA3C	-
HP:0002118	Abnormal cerebral ventricle morphology	cause	-1.95083	0.000162406	0.738296	116	548	797	855	GMPPB,TRAIP,DCC,SLC39A8,TCF4,DAG1,CTNNA2,DHX30,SMARCC1,ANKRD11,TMX2,CLP1,PRDM16,CSGALNACT1,WDR73,MYT1L,ADNP,SEC24C,DPM1,CEP135,RTEL1,RFWD3,IGF2,DCC,ALPK3	-
HP:0001347	Hyperreflexia	cause	-1.86809	0.000166968	0.759037	108	556	693	1777	GMPPB,DCC,SLC39A8,PRPF3,ERBB4,DPYD,CTNNA2,EYS,TMX2,CLP1,TRAF3,RARS2,EYS,GOLGA2,USH2A,KCND3,CPT1C,WDR73,DPM1,ERBB4,IFRD1,CEP135,SCYL1,RFWD3,COX11	-
HP:0000501	Glaucoma	cause	-1.14351	0.000209628	0.952969	58	606	329	8260	GMPPB,TRAIP,PRPF3,DAG1,EYS,CDH11,EYS,SH3PXD2B,USH2A,RPL11,CSGALNACT1,PTPN22,SEC24C,BDNF,STUB1,PXDN,HLA-DRB1,HLA-DRB1,RGR,PRPF6,TGFB1,RREB1,PRR12,HLA-DRB1,DHDDS	-
HP:0002059	Cerebral atrophy	cause	-1.6921	0.000230251	1	95	569	578	9696	GMPPB,TARS2,SLC39A8,PCCB,DPYD,DDB2,DHX30,TMX2,CLP1,RARS2,DMXL2,GOLGA2,USH2A,PRDM16,SLC12A5,WDR73,MYT1L,ADNP,CDH23,DPM1,RTEL1,WWOX,STUB1,STX1B,CAMTA1	-
HP:0030046	Hypoglycosylation of alpha-dystroglycan	cause	-0.189459	0.000301977	1	3	661	7	4031	GMPPB,DAG1,POMT2	-
HP:0003707	Calf muscle pseudohypertrophy	cause	-0.240173	0.000312703	1	5	659	14	5469	GMPPB,DAG1,ANO5,POMT2,SGCA	-
HP:0030112	Abnormal muscle fiber alpha dystroglycan	cause	-0.189459	0.000329968	1	3	661	8	1589	GMPPB,DAG1,POMT2	-
HP:0030099	Reduced muscle fiber alpha dystroglycan	cause	-0.189459	0.000367197	1	3	661	7	3118	GMPPB,DAG1,POMT2	-
HP:0000481	Abnormal cornea morphology	cause	-1.72127	0.000380265	1	99	565	627	5900	GMPPB,SLC39A8,PRPF3,TCF4,DAG1,DPYD,DDB2,EYS,ANKRD11,APOB,GALNS,CDH11,EYS,DST,SH3PXD2B,USH2A,WDR73,PTPN22,ADNP,WDPCP,SEC24C,RFWD3,SERPING1,CAMTA1,PXDN	-
HP:0010663	Abnormal thalamus morphology	cause	-0.254617	0.000463082	1	6	658	45	3557	GMPPB,DCC,DCC,PIK3C2A,CLN3,POMT2	-
HP:0000750	Delayed speech and language development	cause	-2.47464	0.000492575	1	157	507	918	7322	GMPPB,DCC,FOXP2,TCF4,DAG1,KIF15,DPYD,CTNNA2,DHX30,ANKRD11,CLP1,RARS2,COG3,GOLGA2,PRDM16,TNRC6B,TNIK,WDR73,MYT1L,CAMK2G,ADNP,WDPCP,SETD1A,GRIN2B,ZMYND11	-
HP:0002275	Poor motor coordination	cause	-0.482148	0.000571668	1	18	646	74	1507	GMPPB,DCC,FOXP2,STX1B,DCC,CAMTA1,MMACHC,GNE,ZEB2,HTT,SCN2A,FOXP2,ALMS1,GNE,CAMTA1,CLN3,FOXP2,POMT2	-
HP:0000054	Micropenis	cause	-0.739351	0.000665972	1	33	631	234	9660	GMPPB,DCC,TCF4,CDH11,DMXL2,PROK2,ALX4,WWOX,DCC,SIM1,MADD,GNRH1,TOE1,FGFR1,ZEB2,SETBP1,PNPLA6,DHDDS,FEZF1,CTU2,FANCL,STT3A,SCN2A,B9D2,CDC42BPB	-
HP:0034430	Abnormal joint physiology	cause	-2.69766	0.000688269	1	177	487	1125	4389	GMPPB,TRAIP,DCC,SLC39A8,VPS33B,DAG1,KIF15,DPYD,ANO5,DHX30,ANKRD11,GALNS,KDELR2,RARS2,CDH11,DST,SH3PXD2B,GOLGA2,PRDM16,ITGB6,TNRC6B,CSGALNACT1,WDR73,PTPN22,ADNP	-
HP:0011729	Abnormality of joint mobility	cause	-2.69766	0.000750795	1	177	487	1125	1282	GMPPB,TRAIP,DCC,SLC39A8,VPS33B,DAG1,KIF15,DPYD,ANO5,DHX30,ANKRD11,GALNS,KDELR2,RARS2,CDH11,DST,SH3PXD2B,GOLGA2,PRDM16,ITGB6,TNRC6B,CSGALNACT1,WDR73,PTPN22,ADNP	-
HP:0009055	Generalized limb muscle atrophy	cause	-0.174234	0.000807677	1	3	661	15	6449	GMPPB,SCYL1,PNPLA6	-
HP:0001270	Motor delay	cause	-1.99485	0.0008633	1	121	543	821	9237	GMPPB,SLC39A8,TCF4,DAG1,DPYD,CTNNA2,DHX30,GALNS,CLP1,KDELR2,CDH11,DMXL2,SH3PXD2B,TNRC6B,CSGALNACT1,WDR73,MYT1L,ADNP,SETD1A,FRMD5,GRIN2B,SCYL1,ZMYND11,WWOX,MYL1	-
HP:0000174	Abnormal palate morphology	cause	-2.25915	0.000885848	1	142	522	977	2033	GMPPB,DCC,FOXP2,TCF4,DAG1,KIF15,DPYD,DHX30,ANKRD11,CTNND1,CLP1,RARS2,CDH11,DST,DMXL2,SH3PXD2B,RPL11,RARB,WDR73,ADNP,WDPCP,SEC24C,DPM1,PROK2,ALX4	-
HP:0002538	Abnormal cerebral cortex morphology	cause	-1.82068	0.000898393	1	109	555	665	10114	GMPPB,TRAIP,SLC39A8,TCF4,VPS33B,DAG1,DDB2,CTNNA2,TMX2,CLP1,RARS2,DMXL2,GOLGA2,USH2A,PRDM16,WDR73,CDH23,DPM1,FRMD5,CEP135,RTEL1,WWOX,STUB1,STX1B,CAMTA1	-
HP:0000486	Strabismus	cause	-2.23447	0.000937938	1	140	524	971	10154	GMPPB,FOXP2,SLC39A8,TCF4,KIF15,DPYD,DDB2,LRMDA,NBAS,DHX30,ANKRD11,NRXN1,CLP1,CDH11,COG3,DMXL2,LRMDA,GOLGA2,PRDM16,RPL11,WDR73,CAMK2G,ADNP,WDPCP,SEC24C	-
HP:0030089	Abnormal muscle fiber protein expression	cause	-0.196387	0.0010004	1	4	660	25	11074	GMPPB,DAG1,LMNA,POMT2	-
HP:0003551	Difficulty climbing stairs	cause	-0.282133	0.00100184	1	8	656	51	11187	GMPPB,DAG1,ANO5,RYR3,SPEG,DNAJB6,POMT2,SGCA	-
HP:0011100	Intestinal atresia	cause	-0.174049	0.00109504	1	3	661	54	4583	GMPPB,RFWD3,FGFR1	-
HP:0003388	Easy fatigability	cause	-0.316523	0.00126286	1	10	654	77	4533	GMPPB,DCC,CDH23,DCC,TGFB1,CDH23,MYL2,SCN4A,AIP,STIM1	-
HP:0001344	Absent speech	cause	-1.10593	0.00135603	1	59	605	354	9505	GMPPB,TCF4,DAG1,KIF15,DPYD,CTNNA2,DHX30,CLP1,RARS2,COG3,PRDM16,ADNP,GRIN2B,LINGO1,TRAPPC2L,ADSL,KCNC2,GABRB2,PLCH1,TOE1,FGFR1,ZEB2,ADARB1,SLC35B2,SETBP1	-
HP:0006749	Malignant gastrointestinal tract tumors	cause	-0.363258	0.00144004	1	12	652	61	10015	DCC,TCF4,MAD1L1,RPL11,DCC,RAD54B,WRN,MUTYH,MSH6,MLH3,RPL9,STK11	-
HP:0000175	Cleft palate	cause	-1.27179	0.0015243	1	71	593	526	8728	GMPPB,DCC,FOXP2,DAG1,KIF15,ANKRD11,CTNND1,CDH11,DMXL2,RPL11,RARB,SEC24C,PROK2,ALX4,RFWD3,IGF2,CDT1,DCC,NSUN2,CTBP1,GNRH1,PLCH1,TXNL4A,RREB1,FGFR1	-
HP:0002672	Gastrointestinal carcinoma	cause	-0.363258	0.00154524	1	12	652	61	10689	DCC,TCF4,MAD1L1,RPL11,DCC,RAD54B,WRN,MUTYH,MSH6,MLH3,RPL9,STK11	-
HP:0003593	Infantile onset	cause	-2.61174	0.00156623	1	171	493	1132	9736	GMPPB,DCC,TARS2,VPS33B,DAG1,DPYD,CTNNA2,NBAS,DHX30,APOB,TMX2,GALNS,CLP1,KDELR2,SLC35A1,COG3,DST,GOLGA2,TNIK,SLC12A5,WDR73,MYT1L,CAMK2G,ADNP,SETD1A	-
HP:0002058	Myopathic facies	cause	-0.206816	0.00159366	1	5	659	45	2807	GMPPB,DMXL2,MYL1,MYL1,MYL2	-
HP:0003319	Abnormality of the cervical spine	cause	-1.13107	0.00160269	1	61	603	380	9789	GMPPB,DCC,TCF4,DPYD,NBAS,ANKRD11,GALNS,CLP1,CDH11,RPL11,CSGALNACT1,PTPN22,WDPCP,SEC24C,WWOX,DCC,MADD,SDCCAG8,RREB1,FGFR1,SLC35B2,SETBP1,ARVCF,FUCA1,FANCL	-
HP:0033725	Thin corpus callosum	cause	-1.7945	0.00174958	1	109	555	724	8318	GMPPB,DCC,TARS2,TCF4,DAG1,KIF15,DPYD,CTNNA2,ANKRD11,TMX2,CLP1,COG3,DMXL2,SH3PXD2B,GOLGA2,PRDM16,WDR73,MYT1L,ADNP,CEP135,ALX4,WWOX,STUB1,DCC,NSUN2	-
HP:0100834	Neoplasm of the large intestine	cause	-0.357071	0.00177977	1	12	652	98	8867	DCC,TCF4,MAD1L1,RPL11,DCC,RAD54B,MUTYH,HABP2,MSH6,MLH3,RPL9,STK11	-
HP:0002465	Poor speech	cause	-0.715401	0.00182617	1	34	630	168	315	GMPPB,FOXP2,SLC39A8,DAG1,KIF15,SLC35A1,PRDM16,WDR73,CAMK2G,NUBPL,PLCH1,FGFR1,ZEB2,PIGH,FOXP2,NUBPL,MMP23B,NAGS,NDUFA6,SASS6,RAC1,MED13L,TMEM106B,EXT2,STIL	-
HP:0008633	Agonadism	cause	-0.134143	0.00189107	1	2	662	2	5751	TRAIP,DHX37	-
HP:0009906	Aplasia/Hypoplasia of the earlobes	cause	-0.206638	0.00192943	1	5	659	45	7981	TRAIP,SEC24C,RREB1,KCTD1,ARVCF	-
HP:0002750	Delayed skeletal maturation	cause	-0.984682	0.00194789	1	52	612	294	3417	TRAIP,DCC,FOXP2,KIF15,DDB2,NBAS,ANKRD11,ITGB6,PROK2,WWOX,IGF2,CDT1,DCC,IFT57,NSUN2,MADD,CTBP1,GNRH1,FGFR1,STAT1,ZEB2,PNPLA6,FEZF1,SRCAP,SOX11	-
HP:0007015	Poor gross motor coordination	cause	-0.250474	0.00197308	1	7	657	14	2203	GMPPB,FOXP2,CAMTA1,FOXP2,CAMTA1,FOXP2,POMT2	-
HP:0031704	Abnormal ear physiology	cause	-3.21652	0.0020498	1	221	443	1428	10899	GMPPB,DCC,FOXP2,SLC39A8,PRPF3,VPS33B,KIF15,DDB2,EYS,ANKRD11,GATB,CTNND1,GALNS,PIEZO1,CDH11,CRYM,EYS,DMXL2,PDE1C,USH2A,PRDM16,ITGB6,TNRC6B,RPL11,SEMA3C	-
HP:0000925	Abnormality of the vertebral column	cause	-2.93992	0.0021139	1	200	464	1306	11055	GMPPB,TRAIP,DCC,FOXP2,TCF4,DAG1,KIF15,DPYD,ANO5,NBAS,DHX30,ANKRD11,GALNS,NRXN1,PIEZO1,CLP1,KDELR2,CDH11,SH3PXD2B,PRDM16,ITGB6,RPL11,SLC12A5,CSGALNACT1,PABPN1	-
HP:0002463	Language impairment	cause	-2.59773	0.00227211	1	171	493	969	10368	GMPPB,DCC,FOXP2,TCF4,DAG1,ERBB4,KIF15,DPYD,CTNNA2,DHX30,ANKRD11,CLP1,RARS2,COG3,GOLGA2,PRDM16,TNRC6B,TNIK,WDR73,MYT1L,CAMK2G,ADNP,WDPCP,SETD1A,ERBB4	-
HP:0002363	Abnormal brainstem morphology	cause	-0.801004	0.00244434	1	40	624	231	8581	GMPPB,DCC,DAG1,CTNNA2,TMX2,CLP1,RARS2,WDR73,DPM1,STUB1,DCC,RORA,NUBPL,PLCH1,TOE1,FGFR1,PDCD10,ASNS,FARS2,NUBPL,TRAPPC12,NDUFA6,ECHS1,MED23,NAGA	-
HP:0008736	Hypoplasia of penis	cause	-0.992119	0.00247464	1	53	611	352	8252	GMPPB,DCC,TCF4,DAG1,CDH11,DMXL2,PRDM16,WDPCP,PROK2,ALX4,WWOX,IGF2,CDT1,DCC,SIM1,MADD,SDCCAG8,GNRH1,TOE1,FGFR1,ZEB2,SETBP1,PNPLA6,DHDDS,FEZF1	-
HP:0001273	Abnormal corpus callosum morphology	cause	-1.97924	0.00251688	1	124	540	787	6760	GMPPB,DCC,TARS2,TCF4,DAG1,KIF15,DPYD,CTNNA2,ANKRD11,TMX2,CLP1,COG3,DMXL2,SH3PXD2B,GOLGA2,PRDM16,ITGB6,SLC12A5,WDR73,MYT1L,ADNP,CEP135,ALX4,WWOX,STUB1	-
HP:0001339	Lissencephaly	cause	-0.616848	0.0025527	1	28	636	158	7603	GMPPB,VPS33B,DAG1,CTNNA2,TMX2,DMXL2,WDR73,FRMD5,CEP135,NCAPD3,AXIN1,CTU2,ETFDH,SCN2A,ACTG1,AKT3,ADAMTS3,MPDZ,SASS6,STIL,PAFAH1B1,SLC32A1,ALG12,CSNK2A1,CTNNA2	-
HP:0002119	Ventriculomegaly	cause	-1.48653	0.00255438	1	88	576	629	8552	GMPPB,TRAIP,SLC39A8,TCF4,DAG1,DHX30,ANKRD11,TMX2,CLP1,PRDM16,CSGALNACT1,WDR73,ADNP,DPM1,CEP135,RTEL1,RFWD3,IGF2,ALPK3,SIM1,CTBP1,TAOK1,PLCH1,TOE1,FGFR1	-
HP:0000504	Abnormality of vision	cause	-2.71623	0.00259433	1	180	484	1147	4344	GMPPB,DCC,PRPF3,TCF4,DPYD,DDB2,LRMDA,EYS,NBAS,ANKRD11,CTNND1,CLP1,EYS,COG3,LRMDA,USH2A,PRDM16,ITGB6,SLC12A5,KCND3,PTPN22,ADNP,WDPCP,SETD1A,CDH23	-
HP:0030799	Scaphocephaly	cause	-0.222399	0.00267706	1	6	658	35	3070	TRAIP,KIF15,AGO2,ASXL3,SCN4A,SOX6	-
HP:0008968	Muscle hypertrophy of the lower extremities	cause	-0.260817	0.00278898	1	8	656	42	9594	GMPPB,DAG1,ANO5,UNC45B,LMNA,PMP22,POMT2,SGCA	-
HP:0000811	Abnormal external genitalia	cause	-2.42536	0.00279306	1	160	504	1045	5259	GMPPB,TRAIP,DCC,PRPF3,TCF4,DAG1,DDB2,EYS,ANKRD11,PIEZO1,CLP1,CDH11,EYS,DMXL2,USH2A,PRDM16,TNRC6B,RPL11,RARB,ADNP,WDPCP,SETD1A,SEC24C,DPM1,PROK2	-
HP:0008981	Calf muscle hypertrophy	cause	-0.260817	0.00285633	1	8	656	40	10092	GMPPB,DAG1,ANO5,UNC45B,LMNA,PMP22,POMT2,SGCA	-
HP:0004637	Decreased cervical spine mobility	cause	-0.12864	0.00305607	1	2	662	13	2318	GMPPB,POMT2	-
HP:0001430	Abnormal calf musculature morphology	cause	-0.260817	0.00307262	1	8	656	56	6526	GMPPB,DAG1,ANO5,UNC45B,LMNA,PMP22,POMT2,SGCA	-
HP:0007361	Abnormal pons morphology	cause	-0.454306	0.00309987	1	19	645	93	3603	GMPPB,DCC,DAG1,DPM1,STUB1,DCC,RORA,TOE1,ASNS,TRAPPC12,MED23,ROBO1,STIL,ROBO1,TSEN54,ATXN2,DEPDC5,POMT2,TSEN15	-
HP:0002421	Poor head control	cause	-0.627592	0.00314143	1	29	635	214	24	GMPPB,SLC39A8,DAG1,CLP1,RARS2,DMXL2,ADNP,WWOX,SCN8A,NUBPL,KCNC2,GABRB2,DHDDS,PSAP,FARS2,SCN2A,NUBPL,CELF2,LMNA,NDUFA6,RARS2,PAFAH1B1,HIVEP2,SLC32A1,CDK19	-
HP:0006899	Fusion of the cerebellar hemispheres	cause	-0.12864	0.00316863	1	2	662	4	8160	GMPPB,POMT2	-
HP:0000154	Wide mouth	cause	-0.824535	0.00329871	1	41	623	193	2670	FOXP2,TCF4,KIF15,DPYD,ANKRD11,GALNS,NRXN1,SH3PXD2B,WDR73,MYT1L,ADNP,SETD1A,ZMYND11,NSUN2,MYT1L,ADSL,SETBP1,ASXL3,SRCAP,SOX11,HS2ST1,ACTG1,FOXP2,PIGU,KCNN3	-
HP:0040173	Abnormality of the tongue muscle	cause	-0.12864	0.00331419	1	2	662	4	8673	GMPPB,POMT2	-
HP:0003200	Ragged-red muscle fibers	cause	-0.216512	0.00335303	1	6	658	47	11259	GMPPB,PABPN1,SPG7,NUBPL,NUBPL,SCN4A	-
HP:0012693	Abnormal thalamic size	cause	-0.12864	0.00336588	1	2	662	7	6484	GMPPB,POMT2	-
HP:0000202	Orofacial cleft	cause	-1.33295	0.00349034	1	78	586	564	5222	GMPPB,DCC,FOXP2,DAG1,KIF15,ANKRD11,CTNND1,CDH11,DMXL2,RPL11,RARB,WDPCP,SEC24C,PROK2,ALX4,RFWD3,IGF2,CDT1,DCC,NSUN2,CTBP1,GNRH1,PLCH1,TXNL4A,RREB1	-
HP:0000927	Abnormality of skeletal maturation	cause	-1.07761	0.00357763	1	60	604	340	7780	TRAIP,DCC,FOXP2,KIF15,DDB2,NBAS,ANKRD11,ITGB6,CSGALNACT1,PROK2,WWOX,IGF2,CDT1,TSHR,DCC,IFT57,NSUN2,MADD,CTBP1,GNRH1,FGFR1,STAT1,ZEB2,PNPLA6,FEZF1	-
HP:0100303	Muscle fiber cytoplasmatic inclusion bodies	cause	-0.189824	0.0035952	1	5	659	28	11169	GMPPB,COX11,RYR3,ORAI1,STIM1	-
HP:0007260	Type II lissencephaly	cause	-0.12864	0.00361424	1	2	662	10	9084	GMPPB,POMT2	-
HP:0007370	Aplasia/Hypoplasia of the corpus callosum	cause	-1.58602	0.00368909	1	96	568	649	5368	GMPPB,DCC,TARS2,TCF4,DAG1,KIF15,DPYD,CTNNA2,ANKRD11,TMX2,CLP1,DMXL2,SH3PXD2B,PRDM16,WDR73,ADNP,CEP135,ALX4,WWOX,DCC,NSUN2,CTBP1,RORA,TGFB1,PLCH1	-
HP:0003560	Muscular dystrophy	cause	-0.293013	0.00369977	1	10	654	62	5431	GMPPB,DAG1,ANO5,DPM1,LMNA,SIL1,DNAJB6,JAG2,POMT2,SGCA	-
HP:0007343	Abnormal morphology of the limbic system	cause	-0.237103	0.00377161	1	7	657	38	8045	DCC,TCF4,DCC,CAMTA1,ZEB2,SCN2A,CAMTA1	-
HP:0012695	Decreased thalamic volume	cause	-0.12864	0.00379485	1	2	662	7	7332	GMPPB,POMT2	-
HP:0003202	Skeletal muscle atrophy	cause	-1.13351	0.0039167	1	64	600	475	4022	GMPPB,FOXP2,TCF4,DAG1,ERBB4,ANO5,COG3,CPT1C,WDPCP,CDH23,ERBB4,IFRD1,SCYL1,STUB1,RYR3,PHKG2,WRN,SDCCAG8,ADSL,GNE,NDUFAF6,TGFB1,TOE1,STAT1,ADARB1	-
HP:0001274	Agenesis of corpus callosum	cause	-0.762742	0.0039951	1	39	625	308	2057	GMPPB,DCC,DAG1,KIF15,DPYD,PRDM16,CEP135,ALX4,DCC,CTBP1,PLCH1,FGFR1,ZNF335,ZEB2,NCAPD3,CTU2,SOX11,HS2ST1,CC2D2A,ACTG1,MMP23B,SLC12A6,TRAPPC12,CDC42BPB,MPDZ	-
HP:0008050	Abnormality of the palpebral fissures	cause	-1.89843	0.00424067	1	119	545	741	6865	TRAIP,FOXP2,TCF4,KIF15,DPYD,DHX30,ANKRD11,CLP1,CDH11,DMXL2,SH3PXD2B,TNRC6B,CSGALNACT1,CAMK2G,ADNP,WDPCP,SETD1A,SEC24C,DPM1,CEP135,ALX4,ZMYND11,RFWD3,WWOX,CAMTA1	-
HP:0001549	Abnormal ileum morphology	cause	-0.189513	0.00438121	1	5	659	33	6583	GMPPB,RFWD3,FGFR1,FANCL,RELA	-
HP:0002650	Scoliosis	cause	-2.21061	0.0044421	1	144	520	925	4135	GMPPB,TRAIP,DCC,FOXP2,TCF4,ANO5,DHX30,ANKRD11,GALNS,NRXN1,PIEZO1,CLP1,KDELR2,CDH11,SH3PXD2B,PRDM16,ITGB6,RPL11,SLC12A5,CSGALNACT1,ADNP,SEC24C,RTEL1,RFWD3,BDNF	-
HP:0025100	Abnormal hippocampus morphology	cause	-0.237103	0.00444464	1	7	657	37	7272	DCC,TCF4,DCC,CAMTA1,ZEB2,SCN2A,CAMTA1	-
HP:0006380	Knee flexion contracture	cause	-0.28837	0.00445641	1	10	654	89	6044	GMPPB,SLC39A8,DPM1,MYL1,HS2ST1,MYL1,HS2ST1,MYL2,JAG2,SRD5A3	-
HP:0000639	Nystagmus	cause	-2.30899	0.004543	1	150	514	927	286	GMPPB,DCC,SLC39A8,PRPF3,MAD1L1,DPYD,LRMDA,EYS,ANKRD11,CLP1,SLC35A1,EYS,COG3,LRMDA,USH2A,PRDM16,KCND3,WDR73,PTPN22,WDPCP,DPM1,IFRD1,FRMD5,PROK2,ALX4	-
HP:0008947	Infantile muscular hypotonia	cause	-0.605763	0.00467398	1	29	635	178	10730	GMPPB,DAG1,KIF15,DPYD,DMXL2,ADNP,DPM1,IGF2,SIM1,PLCH1,FGFR1,ZEB2,ASXL3,PSAP,SOX11,SCN2A,KCNN3,NAGS,ITCH,RAC1,STIL,GATAD2B,TSEN54,SLC32A1,DPF2	-
HP:0012547	Abnormal involuntary eye movements	cause	-2.35425	0.00476235	1	154	510	944	6093	GMPPB,DCC,SLC39A8,PRPF3,MAD1L1,DPYD,LRMDA,EYS,ANKRD11,CLP1,SLC35A1,EYS,COG3,LRMDA,USH2A,PRDM16,KCND3,WDR73,PTPN22,WDPCP,DPM1,IFRD1,FRMD5,PROK2,ALX4	-
HP:0009046	Difficulty running	cause	-0.22444	0.00480975	1	7	657	47	8443	GMPPB,ANO5,RYR3,SPEG,DNAJB6,KCNC3,STIM1	-
HP:0025404	Abnormal visual fixation	cause	-0.174782	0.00484412	1	4	660	20	8620	SLC39A8,CLP1,DPM1,CNGB3	-
HP:0000648	Optic atrophy	cause	-1.48098	0.00490696	1	88	576	515	9459	GMPPB,PRPF3,DAG1,DPYD,DDB2,CTNNA2,EYS,NBAS,CLP1,EYS,USH2A,PRDM16,WDR73,PTPN22,SEC24C,DPM1,SCYL1,WWOX,ZNF592,SPG7,HLA-DRB1,MMACHC,HLA-DRB1,CTBP1,SCN8A	-
HP:0100543	Cognitive impairment	cause	-2.34804	0.00519387	1	155	509	846	6860	GMPPB,TRAIP,DCC,FOXP2,ERBB4,DDB2,ANKRD11,CDH11,DRD3,TNRC6B,TNIK,SLC12A5,KCND3,CSGALNACT1,CPT1C,WDR73,PTPN22,ADNP,WDPCP,SETD1A,CDH23,SEC24C,ERBB4,NLGN1,BDNF	-
HP:0004100	Abnormal 2nd finger morphology	cause	-0.25401	0.00522315	1	8	656	38	5920	FOXP2,KIF15,ANKRD11,CSGALNACT1,SRCAP,FOXP2,CSGALNACT1,FOXP2	-
HP:0034671	Knee contracture	cause	-0.319102	0.0052473	1	12	652	93	10966	GMPPB,SLC39A8,DPM1,COX11,MYL1,HS2ST1,MYL1,HS2ST1,MYL2,JAG2,SCN4A,SRD5A3	-
HP:5201015	Craniofacial cleft	cause	-1.33482	0.005608	1	79	585	568	7427	GMPPB,DCC,FOXP2,DAG1,KIF15,ANKRD11,CTNND1,CDH11,DMXL2,RPL11,RARB,WDPCP,SEC24C,PROK2,ALX4,RFWD3,IGF2,CDT1,DCC,NSUN2,CTBP1,GNRH1,PLCH1,TXNL4A,RREB1	-
HP:0002949	Fused cervical vertebrae	cause	-0.16326	0.00582636	1	4	660	32	837	DCC,CDH11,DCC,FLNB	-
HP:0010664	Fusion of the left and right thalami	cause	-0.118112	0.00588681	1	2	662	3	3943	DCC,DCC	-
HP:0008665	Clitoral hypertrophy	cause	-0.218911	0.00594993	1	7	657	62	2094	TRAIP,WWOX,CDT1,TOE1,GAD1,DHX37,MAP3K1	-
HP:0000539	Abnormality of refraction	cause	-1.45434	0.00600012	1	87	577	599	5100	GMPPB,SLC39A8,TCF4,DAG1,DPYD,LRMDA,NBAS,ANKRD11,CLP1,LRMDA,USH2A,PRDM16,CSGALNACT1,CAMK2G,ADNP,WDPCP,CDH23,RFWD3,CNGB3,CAMTA1,NSUN2,MADD,SDCCAG8,RORA,CNNM4	-
HP:0011329	Abnormality of cranial sutures	cause	-0.886559	0.00600154	1	48	616	318	2279	TRAIP,SLC39A8,ANKRD11,KDELR2,CDH11,SH3PXD2B,PRDM16,SETD1A,SEC24C,ALX4,IGF2,CDT1,AGO2,NSUN2,ADSL,FREM1,RREB1,FGFR1,ZEB2,ADARB1,SETBP1,ASXL3,ARVCF,SRCAP,HDAC4	-
HP:0030178	Abnormality of central nervous system electrophysiology	cause	-1.46112	0.0062694	1	88	576	519	557	GMPPB,SLC39A8,DAG1,DPYD,DDB2,CTNNA2,ANKRD11,TRAF3,DMXL2,GOLGA2,PRDM16,ITGB6,DRD3,SLC12A5,CPT1C,WDR73,DPM1,GRIN2B,WWOX,STUB1,CNGB3,STX1B,SAMD12,MADD,CTBP1	-
HP:0200006	Slanting of the palpebral fissure	cause	-1.57831	0.00645945	1	96	568	618	3591	TRAIP,TCF4,KIF15,DPYD,DHX30,ANKRD11,CDH11,DMXL2,SH3PXD2B,TNRC6B,CSGALNACT1,ADNP,WDPCP,SETD1A,SEC24C,DPM1,CEP135,ALX4,ZMYND11,RFWD3,WWOX,CAMTA1,AGO2,IFT57,SIM1	-
HP:0040253	Increased size of the clitoris	cause	-0.218911	0.0065048	1	7	657	62	3936	TRAIP,WWOX,CDT1,TOE1,GAD1,DHX37,MAP3K1	-
HP:0001363	Craniosynostosis	cause	-0.484285	0.00657509	1	22	642	156	1769	TRAIP,SLC39A8,CDH11,SETD1A,SEC24C,ALX4,CDT1,NSUN2,RREB1,FGFR1,ZEB2,ARVCF,ADAMTS3,SLC12A6,CHST3,WDR35,DPF2,DONSON,FLNB,GLIS3,ALX4,SMAD2	-
HP:0033645	Midline brainstem cleft	cause	-0.118112	0.00664124	1	2	662	1	6306	DCC,DCC	-
HP:0000494	Downslanted palpebral fissures	cause	-1.14391	0.00665349	1	65	599	421	5755	TRAIP,KIF15,DPYD,DHX30,ANKRD11,CDH11,DMXL2,SH3PXD2B,TNRC6B,CSGALNACT1,ADNP,WDPCP,SETD1A,SEC24C,DPM1,WWOX,CAMTA1,CTBP1,SDCCAG8,SCN8A,FREM1,GABRB2,RREB1,FGFR1,PRR12	-
HP:0001558	Decreased fetal movement	cause	-0.507902	0.00665481	1	24	640	191	9935	GMPPB,TRAIP,WWOX,MYL1,IGF2,GLDN,CTBP1,SCN8A,GABRB2,DHDDS,ASNS,UNC45B,CELF2,LMNA,MYL1,CDC42BPB,FXR1,TNNC2,CDK19,ERCC5,MYL2,SCN4A,CCDC47,SYNGAP1	-
HP:0000568	Microphthalmia	cause	-0.680928	0.00672526	1	34	630	243	8432	GMPPB,DAG1,KIF15,DPYD,RARB,WDR73,SEC24C,ALX4,RFWD3,PXDN,FREM1,RREB1,FGFR1,PRR12,JAM3,ZEB2,ARVCF,FANCL,CC2D2A,XYLT2,WDR37,ACTG1,B9D2,MED13L,PRR12	-
HP:0040252	Abnormal size of the clitoris	cause	-0.218911	0.00685164	1	7	657	62	1780	TRAIP,WWOX,CDT1,TOE1,GAD1,DHX37,MAP3K1	-
HP:0003187	Breast hypoplasia	cause	-0.224755	0.00687496	1	7	657	39	1985	DCC,PROK2,CDT1,DCC,GNRH1,FGFR1,FEZF1	-
HP:0100285	EMG: impaired neuromuscular transmission	cause	-0.178152	0.00689655	1	5	659	32	7150	GMPPB,MYL1,SPEG,MYL1,SCN4A	-
HP:0005922	Abnormal hand morphology	cause	-2.12793	0.00694444	1	138	526	904	7674	TRAIP,FOXP2,TCF4,VPS33B,KIAA0825,KIF15,ANKRD11,GALNS,KIAA0825,CDH11,DST,DMXL2,SH3PXD2B,PRDM16,ITGB6,RPL11,EPS15L1,CSGALNACT1,WDR73,PTPN22,CAMK2G,ADNP,WDPCP,SEC24C,DPM1	-
HP:0033646	Absent hippocampal commissure	cause	-0.118112	0.00708971	1	2	662	1	10091	DCC,DCC	-
HP:0007817	Horizontal supranuclear gaze palsy	cause	-0.118112	0.00709618	1	2	662	3	7248	DCC,DCC	-
HP:0100301	Muscle fiber tubular inclusions	cause	-0.136637	0.0072303	1	3	661	8	8146	GMPPB,ORAI1,STIM1	-
HP:0000035	Abnormal testis morphology	cause	-2.12758	0.00733638	1	138	526	851	3302	GMPPB,DCC,PRPF3,TCF4,DAG1,DDB2,EYS,ANKRD11,PIEZO1,CLP1,CDH11,EYS,DMXL2,USH2A,PRDM16,TNRC6B,RARB,ADNP,WDPCP,SETD1A,SEC24C,PROK2,GRIN2B,ALX4,RTEL1	-
HP:0002099	Asthma	cause	-0.512307	0.00734652	1	24	640	143	1210	TRAIP,FOXP2,WDPCP,SEC24C,IGF2,UNC45A,SLC27A4,NSUN2,SDCCAG8,TGFB1,RREB1,FGFR1,ARVCF,LRBA,FOXP2,CDC42BPB,IFT74,ALMS1,HLA-G,JAK1,CLCA4,SCN4A,MUC7,FOXP2	-
HP:0002079	Hypoplasia of the corpus callosum	cause	-1.06242	0.00739981	1	60	604	393	9880	GMPPB,TARS2,TCF4,DAG1,CTNNA2,ANKRD11,TMX2,CLP1,DMXL2,SH3PXD2B,WDR73,ADNP,ALX4,WWOX,RORA,TGFB1,TOE1,FGFR1,ZEB2,ADARB1,SLC35B2,SETBP1,ASXL3,AXIN1,CTU2	-
HP:0002828	Multiple joint contractures	cause	-0.135568	0.00751544	1	3	661	57	323	GMPPB,LMNA,POMT2	-
HP:0008997	Proximal muscle weakness in upper limbs	cause	-0.19768	0.00751712	1	6	658	49	8515	GMPPB,ANO5,SLC12A6,LMNA,JAG2,SCN4A	-
HP:5200261	Abnormal affect	cause	-0.204595	0.00757292	1	6	658	39	968	TCF4,KIF15,ADNP,ADSL,ZEB2,PSAP	-
HP:0040275	Adenocarcinoma of the large intestine	cause	-0.186275	0.00770639	1	5	659	34	4743	TCF4,MAD1L1,RPL11,MUTYH,RPL9	-
HP:0003403	EMG: decremental response of compound muscle action potential to repetitive nerve stimulation	cause	-0.178152	0.00777701	1	5	659	27	3607	GMPPB,MYL1,SPEG,MYL1,SCN4A	-
HP:0025405	Visual fixation instability	cause	-0.113415	0.00794712	1	2	662	8	2419	SLC39A8,CLP1	-
HP:0000377	Abnormal pinna morphology	cause	-2.53166	0.00800507	1	170	494	1098	8288	TRAIP,FOXP2,SLC39A8,TCF4,VPS33B,MAD1L1,DAG1,KIF15,DPYD,DHX30,ANKRD11,PIEZO1,CDH11,COG3,DST,SH3PXD2B,PRDM16,ITGB6,RPL11,RARB,CSGALNACT1,WDR73,CAMK2G,ADNP,WDPCP	-
HP:0040273	Adenocarcinoma of the intestines	cause	-0.186275	0.00808517	1	5	659	37	4277	TCF4,MAD1L1,RPL11,MUTYH,RPL9	-
HP:0000056	Abnormal clitoris morphology	cause	-0.24017	0.00813008	1	8	656	83	10956	TRAIP,WWOX,CDT1,SIM1,TOE1,GAD1,DHX37,MAP3K1	-
HP:0000235	Abnormality of the fontanelles or cranial sutures	cause	-0.926162	0.00831002	1	51	613	384	2931	TRAIP,SLC39A8,ANKRD11,KDELR2,CDH11,SH3PXD2B,PRDM16,SETD1A,SEC24C,ALX4,IGF2,CDT1,TSHR,AGO2,NSUN2,ADSL,FREM1,RREB1,FGFR1,ZEB2,ADARB1,SETBP1,ASXL3,ARVCF,SRCAP	-
HP:0000036	Abnormal penis morphology	cause	-1.35282	0.00843283	1	81	583	577	7909	GMPPB,DCC,TCF4,DAG1,ANKRD11,CDH11,DMXL2,PRDM16,RPL11,WDPCP,SEC24C,PROK2,ALX4,RTEL1,RFWD3,BDNF,WWOX,IGF2,CDT1,DCC,SIM1,NSUN2,MADD,CTBP1,SDCCAG8	-
HP:0006846	Acute encephalopathy	cause	-0.109077	0.00849882	1	2	662	12	5828	PCCB,TRAF3	-
HP:0002353	EEG abnormality	cause	-1.33773	0.00856949	1	80	584	461	6174	GMPPB,SLC39A8,DAG1,DPYD,DDB2,CTNNA2,ANKRD11,TRAF3,DMXL2,GOLGA2,PRDM16,ITGB6,DRD3,SLC12A5,WDR73,DPM1,GRIN2B,WWOX,STX1B,SAMD12,MADD,CTBP1,SCN8A,KCNC2,TGFB1	-
HP:0011297	Abnormal digit morphology	cause	-2.99073	0.00873702	1	206	458	1301	10623	TRAIP,FOXP2,SLC39A8,TCF4,MAD1L1,KIAA0825,KIF15,ANO5,NBAS,DHX30,ANKRD11,CTNND1,KIAA0825,CLP1,SLC35A1,CDH11,DMXL2,SH3PXD2B,PRDM16,ITGB6,RPL11,SEMA3C,EPS15L1,CSGALNACT1,CPT1C	-
HP:0009115	Aplasia/hypoplasia involving the skeleton	cause	-2.27434	0.00877955	1	150	514	1040	10636	TRAIP,SLC39A8,TCF4,VPS33B,MAD1L1,KIF15,DPYD,NBAS,ANKRD11,GALNS,PIEZO1,CDH11,DMXL2,SH3PXD2B,GOLGA2,PRDM16,TNRC6B,RPL11,RARB,EPS15L1,CSGALNACT1,WDR73,CAMK2G,ADNP,SEC24C	-
HP:0003164	Hypothalamic gonadotropin-releasing hormone deficiency	cause	-0.179482	0.00894676	1	5	659	17	3111	DCC,PROK2,DCC,FGFR1,FEZF1	-
HP:0003577	Congenital onset	cause	-1.93566	0.00909173	1	125	539	895	8391	GMPPB,DCC,TARS2,SLC39A8,VPS33B,KIAA0825,KIF15,DPYD,SMARCC1,KIAA0825,RARS2,CDH11,DMXL2,RARB,TMEM132E,CATSPER2,ADNP,WDPCP,CEP135,ALX4,RFWD3,MYL1,IGF2,GLDN,CDT1	-
HP:0001212	Prominent fingertip pads	cause	-0.274163	0.00916432	1	10	654	36	7739	FOXP2,TCF4,DHX30,ADNP,PRR12,FOXP2,PRR12,ZNF292,NXN,FOXP2	-
HP:0000135	Hypogonadism	cause	-1.04629	0.00922374	1	59	605	370	3624	DCC,PRPF3,DDB2,EYS,EYS,DMXL2,USH2A,PRDM16,ITGB6,WDPCP,CDH23,PROK2,ALX4,RFWD3,WWOX,STUB1,DCC,SIM1,WRN,SDCCAG8,RGR,GNRH1,PRPF6,TGFB1,FGFR1	-
HP:0004408	Abnormality of the sense of smell	cause	-0.310785	0.00933457	1	12	652	110	10259	DCC,DMXL2,WDPCP,PROK2,DCC,SDCCAG8,GNRH1,FGFR1,HTT,FEZF1,IFT74,PTCH2	-
HP:0003549	Abnormality of connective tissue	cause	-3.08926	0.00934493	1	215	449	1293	9524	GMPPB,TRAIP,SLC39A8,TCF4,VPS33B,MAD1L1,DAG1,KIF15,ANO5,GALNS,PIEZO1,RARS2,SLC35A1,CDH11,DST,DMXL2,SH3PXD2B,GOLGA2,USH2A,PRDM16,ITGB6,TNRC6B,RARB,VEZF1,CSGALNACT1	-
HP:0000551	Color vision defect	cause	-0.364131	0.00937007	1	15	649	128	7499	DCC,NBAS,WDPCP,PROK2,CNGB3,DCC,SDCCAG8,CNNM4,FGFR1,RIMS1,FEZF1,CDHR1,FGF14,IFT74,CABP4	-
HP:0500012	Abnormal gonadotropin-releasing hormone concentration	cause	-0.179482	0.00943837	1	5	659	17	415	DCC,PROK2,DCC,FGFR1,FEZF1	-
HP:0005696	Postaxial polydactyly type A	cause	-0.134854	0.00960715	1	3	661	2	1758	KIAA0825,KIAA0825,WDPCP	-
HP:0003391	Gowers sign	cause	-0.249611	0.00961264	1	9	655	61	130	GMPPB,DAG1,RYR3,SPEG,UNC45B,ORAI1,DNAJB6,SCN4A,SGCA	-
HP:0100691	Abnormality of the curvature of the cornea	cause	-0.744354	0.00969104	1	39	625	298	6707	SLC39A8,PRPF3,TCF4,DPYD,EYS,ANKRD11,EYS,USH2A,ADNP,WDPCP,RFWD3,CAMTA1,SDCCAG8,RGR,PRPF6,ZEB2,SETBP1,DHDDS,FANCL,HDAC4,CC2D2A,CDHR1,CLDN11,FSCN2,IFT74	-
HP:0000458	Anosmia	cause	-0.198058	0.00969848	1	6	658	44	5335	DCC,PROK2,DCC,GNRH1,FGFR1,FEZF1	-
HP:0010662	Abnormality of the diencephalon	cause	-0.368368	0.0099478	1	16	648	119	6758	GMPPB,DCC,PROK2,DCC,SIM1,PLCH1,FGFR1,FEZF1,PIK3C2A,TIAM1,STIL,LIMK1,CLN3,RFC2,TIAM1,POMT2	-
HP:0004409	Hyposmia	cause	-0.179482	0.0103314	1	5	659	42	246	DCC,PROK2,DCC,FGFR1,FEZF1	-
HP:0000485	Megalocornea	cause	-0.247049	0.0104124	1	9	655	46	3386	GMPPB,CDH11,SH3PXD2B,CTBP1,LTBP2,LIMK1,RFC2,PIK3R1,POMT2	-
HP:0004325	Decreased body weight	cause	-2.94128	0.010755	1	202	462	1336	3816	TRAIP,SLC39A8,TCF4,PCCB,VPS33B,ERBB4,KIF15,DPYD,DDB2,POU6F2,RARS2,COG3,DMXL2,GOLGA2,PRDM16,RPL11,SEMA3C,RARB,SLC12A5,WDR73,PTPN22,ADNP,CDH23,SEC24C,DPM1	-
HP:0030791	Abnormal jaw morphology	cause	-2.18364	0.0108778	1	143	521	990	5210	TRAIP,FOXP2,VPS33B,MAD1L1,KIF15,DPYD,ANO5,DHX30,ANKRD11,GALNS,PIEZO1,CDH11,SH3PXD2B,GOLGA2,TNRC6B,RPL11,RARB,CSGALNACT1,WDR73,PTPN22,WDPCP,SEC24C,DPM1,CEP135,ALX4	-
HP:0000356	Abnormality of the outer ear	cause	-2.54323	0.0109248	1	172	492	1111	6054	TRAIP,FOXP2,SLC39A8,TCF4,VPS33B,MAD1L1,DAG1,KIF15,DPYD,DHX30,ANKRD11,PIEZO1,CDH11,COG3,DST,SH3PXD2B,PRDM16,ITGB6,RPL11,RARB,CSGALNACT1,WDR73,CAMK2G,ADNP,WDPCP	-
HP:0000411	Protruding ear	cause	-0.537825	0.0109878	1	26	638	182	1695	TRAIP,DAG1,ANKRD11,SH3PXD2B,CAMK2G,ADNP,IGF2,CAMTA1,NSUN2,TXNL4A,FGFR1,KCTD1,TFAP2B,SPEG,SRCAP,POU3F3,TXNL4A,DHX37,FBXL4,EDEM3,LIMK1,EYA1,CAMTA1,RFC2,CLCF1	-
HP:0004328	Abnormal anterior eye segment morphology	cause	-2.53778	0.0110733	1	171	493	1128	8616	GMPPB,SLC39A8,PRPF3,TCF4,DAG1,DPYD,DDB2,LRMDA,EYS,ANKRD11,APOB,POU6F2,GALNS,CDH11,EYS,DST,SH3PXD2B,LRMDA,USH2A,PRDM16,RPL11,EPS15L1,WDR73,PTPN22,ADNP	-
HP:0001382	Joint hypermobility	cause	-1.21343	0.0110843	1	73	591	455	2409	GMPPB,TRAIP,SLC39A8,DPYD,DHX30,GALNS,KDELR2,TNRC6B,CSGALNACT1,PTPN22,ADNP,WDPCP,SETD1A,SEC24C,PROK2,CDT1,CAMTA1,NSUN2,SDCCAG8,GNE,GNRH1,TAOK1,RREB1,FGFR1,PRR12	-
HP:0032327	Interhemispheric cyst	cause	-0.13468	0.0111258	1	3	661	6	7929	DCC,DCC,PLCH1	-
HP:0008959	Distal upper limb muscle weakness	cause	-0.188711	0.0111454	1	6	658	33	5577	GMPPB,ANO5,LMNA,JAG2,SPTLC2,SQSTM1	-
HP:0000505	Visual impairment	cause	-2.31435	0.011241	1	153	511	976	503	GMPPB,DCC,PRPF3,TCF4,LRMDA,EYS,NBAS,ANKRD11,CLP1,EYS,COG3,LRMDA,USH2A,PRDM16,SLC12A5,PTPN22,ADNP,WDPCP,SETD1A,CDH23,DPM1,PROK2,SCYL1,RFWD3,BDNF	-
HP:0000492	Abnormal eyelid morphology	cause	-2.60516	0.0112799	1	176	488	1160	9289	TRAIP,FOXP2,TCF4,KIF15,DPYD,DDB2,NBAS,DHX30,ANKRD11,APOB,CTNND1,PIEZO1,CLP1,CDH11,DMXL2,SH3PXD2B,PRDM16,TNRC6B,RPL11,HR,CSGALNACT1,WDR73,PTPN22,CAMK2G,ADNP	-
HP:0000575	Scotoma	cause	-0.229502	0.0113649	1	8	656	77	3268	PRPF3,USH2A,CDH23,CNGB3,CNNM4,PCDH15,CDH23,HLA-A	-
HP:0002120	Cerebral cortical atrophy	cause	-0.793034	0.0113918	1	43	621	288	7020	GMPPB,SLC39A8,DDB2,CLP1,RARS2,GOLGA2,USH2A,PRDM16,CDH23,RTEL1,STUB1,CAMTA1,SPG7,MMACHC,PCDH15,FGFR1,ADARB1,SETBP1,CDH23,FARS2,PCDHGC4,ACTG1,MMP23B,TRAPPC12,CYB5R3	-
HP:0000662	Nyctalopia	cause	-0.556324	0.0115165	1	27	637	195	2063	PRPF3,TCF4,EYS,EYS,USH2A,WDPCP,CDH23,CNGB3,SDCCAG8,RGR,CNNM4,PCDH15,PRPF6,RIMS1,HSD3B7,DHDDS,CDH23,CC2D2A,CDHR1,CLEC3B,FSCN2,IFT74,RP1L1,CABP4,RDH12	-
HP:0030301	Abnormality of the anterior commissure	cause	-0.133408	0.0115587	1	3	661	4	2947	DCC,DCC,ZEB2	-
HP:0010579	Cone-shaped epiphysis	cause	-0.263642	0.0117346	1	10	654	70	10097	TRAIP,KIF15,SDCCAG8,INVS,SRCAP,TRAF3IP1,CEP164,CDC42BPB,COMP,IFT80	-
HP:0002269	Abnormality of neuronal migration	cause	-1.13478	0.0117825	1	68	596	406	4268	GMPPB,TRAIP,VPS33B,DAG1,CTNNA2,ANKRD11,TMX2,CLP1,DMXL2,CSGALNACT1,WDR73,FRMD5,CEP135,WWOX,CAMTA1,PLCH1,ZNF335,ZEB2,NCAPD3,AXIN1,CTU2,ASNS,ETFDH,SOX11,CC2D2A	-
HP:0000341	Narrow forehead	cause	-0.554705	0.0122054	1	27	637	143	2050	TCF4,MAD1L1,NBAS,CLP1,RARS2,CDH11,GOLGA2,CAMK2G,WWOX,SIM1,MADD,SETBP1,AXIN1,CTU2,HS2ST1,PIGU,SLC12A6,IER3IP1,RARS2,MED13L,HS2ST1,IER3IP1,WDR35,CCDC47,COL18A1	-
HP:0000050	Hypoplastic male external genitalia	cause	-1.08761	0.0123351	1	64	600	430	7075	GMPPB,DCC,TCF4,DAG1,DDB2,CDH11,DMXL2,PRDM16,WDPCP,PROK2,ALX4,WWOX,IGF2,CDT1,DCC,SIM1,MADD,SDCCAG8,GNRH1,TOE1,FGFR1,ZEB2,SETBP1,PNPLA6,DHDDS	-
HP:0012243	Abnormal reproductive system morphology	cause	-2.95497	0.0123729	1	205	459	1240	7952	GMPPB,TRAIP,DCC,PRPF3,TCF4,MAD1L1,DAG1,DDB2,EYS,ANKRD11,PIEZO1,CLP1,CDH11,EYS,DMXL2,USH2A,PRDM16,TNRC6B,RPL11,RARB,PTPN22,CATSPER2,ADNP,WDPCP,SETD1A	-
HP:0100299	Muscle fiber inclusion bodies	cause	-0.219719	0.0123972	1	8	656	34	6221	GMPPB,COX11,RYR3,GNE,UNC45B,ORAI1,GNE,STIM1	-
HP:0000470	Short neck	cause	-0.917452	0.0124048	1	51	613	348	5984	DCC,TCF4,DPYD,NBAS,ANKRD11,GALNS,CLP1,CDH11,RPL11,CSGALNACT1,WDPCP,SEC24C,WWOX,DCC,MADD,SDCCAG8,RREB1,FGFR1,SETBP1,ARVCF,FANCL,SRCAP,HDAC4,HS2ST1,NBN	-
HP:0009725	Bladder neoplasm	cause	-0.143298	0.0124323	1	4	660	25	8175	DCC,DCC,RAD54B,MLH3	-
HP:0003700	Generalized amyotrophy	cause	-0.296412	0.0126853	1	12	652	70	6432	GMPPB,TCF4,SCYL1,PNPLA6,FUCA1,SPEG,UNC45B,LMNA,NAGA,ACADSB,SCN4A,SQSTM1	-
HP:0005750	Lower-limb joint contracture	cause	-0.540565	0.0127397	1	27	637	188	1978	GMPPB,SLC39A8,DAG1,ANO5,DPM1,MYL1,NSUN2,HLA-DRB1,HLA-DRB1,HLA-DRB1,SPEG,HS2ST1,HLA-DRB1,SLC12A6,ORAI1,LMNA,MYL1,INS,HS2ST1,HSPG2,HLA-DRB1,HLA-DRB1,MYL2,JAG2,SCN4A	-
HP:0025101	Dysgenesis of the hippocampus	cause	-0.12854	0.0130188	1	3	661	13	7684	DCC,DCC,SCN2A	-
HP:0002862	Bladder carcinoma	cause	-0.143298	0.0130222	1	4	660	24	10880	DCC,DCC,RAD54B,MLH3	-
HP:0005469	Flat occiput	cause	-0.170565	0.0130289	1	5	659	50	8408	SLC35A1,SH3PXD2B,WDR73,DPM1,ADSL	-
HP:0007362	Aplasia/Hypoplasia of the brainstem	cause	-0.308705	0.0130999	1	13	651	72	11102	GMPPB,CTNNA2,TMX2,WDR73,TOE1,ASNS,RAC1,PAFAH1B1,TSEN54,CTNNA2,PAFAH1B1,POMT2,TSEN15	-
HP:0001941	Acidosis	cause	-0.763603	0.0132546	1	41	623	345	2986	TARS2,PCCB,VPS33B,GATB,RARS2,COG3,PTPN22,SLC2A2,COX11,APRT,COQ4,PHKG2,MMACHC,GATC,INVS,NUBPL,NDUFAF6,MYO5B,TAOK1,HMGCL,MRPL44,ETFDH,FARS2,NUBPL,RBCK1	-
HP:0012795	Abnormal optic disc morphology	cause	-1.63164	0.013397	1	102	562	637	9851	GMPPB,PRPF3,DAG1,DPYD,DDB2,CTNNA2,EYS,NBAS,CLP1,CDH11,EYS,USH2A,PRDM16,WDR73,PTPN22,SEC24C,DPM1,SCYL1,WWOX,ZNF592,SPG7,HLA-DRB1,MMACHC,HLA-DRB1,CTBP1	-
HP:0100887	Abnormality of globe size	cause	-0.743756	0.0134166	1	40	624	270	252	GMPPB,DAG1,KIF15,DPYD,SH3PXD2B,RARB,WDR73,SEC24C,ALX4,RFWD3,PXDN,FREM1,RREB1,FGFR1,PRR12,JAM3,ZEB2,ARVCF,LTBP2,FANCL,CC2D2A,XYLT2,WDR37,ACTG1,B9D2	-
HP:0012725	Cutaneous syndactyly	cause	-0.285705	0.0134667	1	11	653	72	10572	SLC39A8,ANKRD11,CTNND1,CDH11,CAMTA1,FGFR1,KCTD1,SETBP1,TMEM94,LMBR1,CAMTA1	-
HP:0001511	Intrauterine growth retardation	cause	-1.13887	0.0135734	1	67	597	512	8010	TRAIP,FOXP2,GATB,DST,RPL11,RARB,WDR73,ADNP,SEC24C,ALX4,RTEL1,RFWD3,COX11,IGF2,GLDN,CDT1,COQ4,NSUN2,MMACHC,GATC,MADD,CTBP1,NUBPL,DCLRE1B,RREB1	-
HP:0000580	Pigmentary retinopathy	cause	-0.47711	0.0136708	1	23	641	162	1293	GMPPB,PRPF3,EYS,EYS,USH2A,MMACHC,RGR,CNNM4,PRPF6,PNPLA6,DHDDS,CC2D2A,CDHR1,FSCN2,ALMS1,ACOX1,RP1L1,ACOX1,ZFYVE26,RDH12,FAM161A,CLN3,POMT2	-
HP:0034238	Closed neural tube defect	cause	-0.308906	0.0136782	1	13	651	67	6140	GMPPB,GALNS,SEC24C,ALX4,IGF2,RREB1,ARVCF,NOTCH3,EXT2,COL18A1,SCAF4,ALX4,POMT2	-
HP:0003355	Aminoaciduria	cause	-0.341025	0.0138889	1	14	650	105	9817	PCCB,VPS33B,DDB2,SLC35A1,SLC2A2,MMACHC,NDUFAF6,ETFDH,FARS2,ARG1,NAGA,ACADM,ERCC5,SLC7A9	-
HP:0003241	External genital hypoplasia	cause	-1.13753	0.0140747	1	67	597	456	7921	GMPPB,DCC,TCF4,DAG1,DDB2,CDH11,DMXL2,PRDM16,WDPCP,DPM1,PROK2,ALX4,WWOX,IGF2,CDT1,DCC,SIM1,MADD,SDCCAG8,GNRH1,TOE1,FGFR1,ZEB2,SETBP1,PNPLA6	-
HP:0030674	Antenatal onset	cause	-0.515717	0.0140884	1	26	638	197	11208	TRAIP,DCC,KDELR2,ALX4,GLDN,DCC,ALPK3,RYR3,PLCH1,SLC35B2,ASNS,CC2D2A,B9D2,LMNA,CDC42BPB,MPDZ,ROBO1,SLC35A3,RAC1,ROBO1,P3H1,ERCC5,SCN4A,PAICS,DEPDC5	-
HP:0009468	Deviation of the 2nd finger	cause	-0.186603	0.0141516	1	6	658	20	4985	FOXP2,ANKRD11,CSGALNACT1,FOXP2,CSGALNACT1,FOXP2	-
HP:0009053	Distal lower limb muscle weakness	cause	-0.309549	0.0144824	1	13	651	73	9811	GMPPB,ANO5,CPT1C,SCYL1,GNE,PNPLA6,SLC12A6,LMNA,CPT1C,PMP22,JAG2,GNE,SPTLC2	-
HP:0002365	Hypoplasia of the brainstem	cause	-0.308705	0.0145512	1	13	651	72	7173	GMPPB,CTNNA2,TMX2,WDR73,TOE1,ASNS,RAC1,PAFAH1B1,TSEN54,CTNNA2,PAFAH1B1,POMT2,TSEN15	-
HP:0034435	Abnormal eye contact	cause	-0.260507	0.0146356	1	10	654	97	1412	TARS2,CLP1,ADNP,GRIN2B,WWOX,ADSL,NUBPL,NUBPL,NDUFA6,ST3GAL3	-
HP:0004905	Reduced circulating vitamin A concentration	cause	-0.119655	0.0146398	1	3	661	13	9562	TCF4,APOB,EFL1	-
HP:0000164	Abnormality of the dentition	cause	-2.21747	0.0147467	1	147	517	860	10036	TRAIP,DCC,TCF4,KIF15,DPYD,DDB2,ANKRD11,CTNND1,GALNS,CLP1,CDH11,SH3PXD2B,USH2A,ITGB6,WDR73,ADNP,WDPCP,SETD1A,CDH23,SEC24C,PROK2,ALX4,RTEL1,WWOX,IGF2	-
HP:0012143	Abnormal megakaryocyte morphology	cause	-0.127726	0.0147596	1	3	661	23	3260	KIF15,SLC35A1,RFWD3	-
HP:0002757	Recurrent fractures	cause	-0.376417	0.014888	1	17	647	113	9788	DCC,ANO5,KDELR2,PROK2,RTEL1,DCC,UNC45A,FGFR1,HABP2,FEZF1,XYLT2,PLEKHM1,GNAS,CHST3,P3H1,PPIB,SQSTM1	-
HP:0001328	Specific learning disability	cause	-0.837866	0.014943	1	47	617	275	128	DCC,FOXP2,TCF4,DAG1,DPYD,PIEZO1,WDPCP,SEC24C,FRMD5,IGF2,CDT1,DCC,SPG7,SIM1,SDCCAG8,PLCH1,RREB1,FGFR1,ARVCF,HTT,PIGH,ACTG1,FOXP2,RRAS,PIK3C2A	-
HP:0100513	Decreased circulating vitamin E concentration	cause	-0.119655	0.0149963	1	3	661	15	10722	TCF4,APOB,EFL1	-
HP:0002891	Uterine leiomyosarcoma	cause	-0.143298	0.0151334	1	4	660	19	4824	DCC,DCC,RAD54B,MLH3	-
HP:0006740	Transitional cell carcinoma of the bladder	cause	-0.143298	0.0151492	1	4	660	22	10057	DCC,DCC,RAD54B,MLH3	-
HP:0002209	Sparse scalp hair	cause	-0.502798	0.015266	1	25	639	119	1943	TRAIP,ITGB6,HR,PTPN22,ADNP,CDH23,RTEL1,NSUN2,WRN,DCLRE1B,HLA-DRA,CDH23,HLA-DRA,HDAC4,SOX11,DCLRE1B,LMNA,CDC42BPB,HLA-DRA,DPF2,USP48,HLA-DRA,LIPH,HLA-DRA,ITGB6	-
HP:0007010	Poor fine motor coordination	cause	-0.328022	0.0153193	1	14	650	60	5331	DCC,FOXP2,STX1B,DCC,MMACHC,GNE,ZEB2,HTT,SCN2A,FOXP2,ALMS1,GNE,CLN3,FOXP2	-
HP:0001311	Abnormal nervous system electrophysiology	cause	-1.47818	0.0153425	1	92	572	604	190	GMPPB,SLC39A8,DAG1,DPYD,DDB2,CTNNA2,ANKRD11,TRAF3,DMXL2,GOLGA2,PRDM16,ITGB6,DRD3,SLC12A5,CPT1C,WDR73,DPM1,GRIN2B,WWOX,STUB1,CNGB3,STX1B,SAMD12,MADD,CTBP1	-
HP:0003763	Bruxism	cause	-0.167018	0.0153729	1	5	659	28	6685	KIF15,DHX30,ADNP,ZEB2,HTT	-
HP:0011119	Abnormal nasal dorsum morphology	cause	-0.59172	0.0153963	1	30	634	204	9642	TRAIP,FOXP2,DMXL2,PRDM16,CSGALNACT1,WDR73,ALX4,WRN,CTBP1,PLCH1,FGFR1,ZEB2,TFAP2B,CC2D2A,NBN,FOXP2,MMP23B,B9D2,ITCH,LMNA,CSGALNACT1,STIL,HSPG2,LMBR1,DPF2	-
HP:0010674	Abnormal curvature of the vertebral column	cause	-2.34998	0.0155432	1	159	505	1000	43	GMPPB,TRAIP,DCC,FOXP2,TCF4,DAG1,ANO5,DHX30,ANKRD11,GALNS,NRXN1,PIEZO1,CLP1,KDELR2,CDH11,SH3PXD2B,PRDM16,ITGB6,RPL11,SLC12A5,CSGALNACT1,ADNP,SEC24C,RTEL1,RFWD3	-
HP:0034059	Abnormal fetal physiology	cause	-0.622453	0.0155528	1	33	631	255	2020	GMPPB,TRAIP,RPL11,COX11,WWOX,MYL1,IGF2,GLDN,CTBP1,SCN8A,NUBPL,GABRB2,DHDDS,ASNS,UNC45B,NUBPL,CELF2,LMNA,NDUFA6,MYL1,KCNQ5,CDC42BPB,HSPG2,FXR1,TNNC2	-
HP:0001256	Intellectual disability, mild	cause	-0.909317	0.0156589	1	52	612	297	6352	GMPPB,DCC,DAG1,DPYD,CDH11,SEC24C,SCYL1,ALX4,ZMYND11,IGF2,DCC,CAMTA1,SDCCAG8,SCN8A,GNE,FREM1,RREB1,HMGCL,SETBP1,PNPLA6,TFAP2B,ARVCF,ANO10,LTBP2,SPEG	-
HP:0001562	Oligohydramnios	cause	-0.441651	0.0158109	1	21	643	156	8902	GMPPB,VPS33B,WDR73,SETD1A,ALX4,RFWD3,IGF2,INVS,FANCL,HS2ST1,CC2D2A,B9D2,NDUFA6,CDC42BPB,HS2ST1,FXR1,DPF2,DONSON,UQCC2,ALX4,TCTN1	-
HP:0001557	Prenatal movement abnormality	cause	-0.512683	0.0158282	1	26	638	203	4930	GMPPB,TRAIP,WWOX,MYL1,IGF2,GLDN,CTBP1,SCN8A,GABRB2,DHDDS,ASNS,UNC45B,CELF2,LMNA,MYL1,CDC42BPB,HSPG2,FXR1,TNNC2,CDK19,ERCC5,MYL2,SCN4A,CCDC47,SYNGAP1	-
HP:0009804	Tooth agenesis	cause	-0.805195	0.015863	1	45	619	314	2383	TRAIP,DCC,ANKRD11,CTNND1,CDH11,ADNP,WDPCP,PROK2,RTEL1,WWOX,DCC,CTBP1,SDCCAG8,SCN8A,GABRB2,FGFR1,KCTD1,DHDDS,TFAP2B,FEZF1,SLC39A13,SRCAP,KCNN3,ADAMTS3,CELF2	-
HP:0002948	Vertebral fusion	cause	-0.245459	0.016251	1	9	655	67	1960	DCC,ANKRD11,CDH11,DCC,CTBP1,SOX5,NOTCH3,FLNB,PTCH2	-
HP:0011298	Prominent digit pad	cause	-0.277019	0.0162589	1	11	653	38	4305	FOXP2,TCF4,DHX30,ADNP,PRR12,FOXP2,PRR12,ZNF292,KMT2A,NXN,FOXP2	-
HP:0001657	Prolonged QT interval	cause	-0.199898	0.0163351	1	7	657	44	6441	GMPPB,KCND3,ALPK3,GNAS,KCND3,KCNE2,ANK2	-
HP:0000028	Cryptorchidism	cause	-1.63572	0.0164468	1	104	560	658	10700	GMPPB,DCC,TCF4,DAG1,DDB2,ANKRD11,CLP1,CDH11,PRDM16,TNRC6B,RARB,ADNP,WDPCP,SEC24C,PROK2,GRIN2B,ALX4,RFWD3,BDNF,WWOX,IGF2,CDT1,DCC,SIM1,NSUN2	-
HP:0002536	Abnormal cortical gyration	cause	-0.991882	0.0169094	1	59	605	329	8956	GMPPB,TRAIP,VPS33B,DAG1,CTNNA2,TMX2,CLP1,DMXL2,WDR73,FRMD5,CEP135,WWOX,CAMTA1,ZNF335,ZEB2,NCAPD3,AXIN1,CTU2,ASNS,ETFDH,SOX11,SCN2A,ACTG1,AKT3,ADAMTS3	-
HP:0012285	Abnormal hypothalamus physiology	cause	-0.222312	0.0169776	1	8	656	42	10264	DCC,PROK2,DCC,SIM1,PLCH1,FGFR1,FEZF1,STIL	-
HP:0000758	Abnormal nonverbal communicative behavior	cause	-0.260507	0.0169976	1	10	654	102	7498	TARS2,CLP1,ADNP,GRIN2B,WWOX,ADSL,NUBPL,NUBPL,NDUFA6,ST3GAL3	-
HP:0000817	Reduced eye contact	cause	-0.260507	0.0171681	1	10	654	97	10724	TARS2,CLP1,ADNP,GRIN2B,WWOX,ADSL,NUBPL,NUBPL,NDUFA6,ST3GAL3	-
HP:0003325	Limb-girdle muscle weakness	cause	-0.290405	0.0172738	1	12	652	82	1709	GMPPB,DAG1,ANO5,GNE,PSAP,LMNA,DNAJB6,MYL2,SCN4A,GNE,POMT2,SGCA	-
HP:0001053	Hypopigmented skin patches	cause	-0.378966	0.0176914	1	17	647	104	7504	TCF4,DDB2,PTPN22,SEC24C,RTEL1,RFWD3,HLA-DRB1,HLA-DRB1,RREB1,HLA-DRB1,ARVCF,PSAP,FANCL,HLA-DRB1,HLA-DRB1,HLA-DRB1,ERCC5	-
HP:0100243	Leiomyosarcoma	cause	-0.143298	0.0176945	1	4	660	19	7692	DCC,DCC,RAD54B,MLH3	-
HP:0001671	Abnormal cardiac septum morphology	cause	-1.55451	0.0181329	1	98	566	662	3854	TRAIP,FOXP2,VPS33B,KIF15,ANKRD11,PIEZO1,DST,DMXL2,SH3PXD2B,PRDM16,RPL11,RARB,VEZF1,CSGALNACT1,ADNP,WDPCP,SETD1A,SEC24C,FRMD5,RFWD3,ALPK3,COQ4,AGO2,MYBPC3,CTBP1	-
HP:0004302	Functional motor deficit	cause	-0.958155	0.0181524	1	56	608	423	11120	GMPPB,DCC,DAG1,ANO5,TRAF3,SLC12A5,KCND3,CPT1C,CDH23,SCYL1,WWOX,STUB1,DCC,RYR3,SCN8A,NUBPL,TGFB1,GABRB2,DHDDS,HTT,PSAP,CDH23,SPEG,CCDC78,SCN2A	-
HP:5200017	Steroetypic movements of face and head	cause	-0.184157	0.0181982	1	6	658	50	4357	KIF15,DHX30,ADNP,TAOK1,ZEB2,HTT	-
HP:0001762	Talipes equinovarus	cause	-0.780969	0.0185083	1	43	621	337	5477	TRAIP,VPS33B,CTNNA2,DST,SH3PXD2B,WDR73,MYT1L,WDPCP,SEC24C,SCYL1,GLDN,RYR3,MYT1L,CTBP1,SDCCAG8,RREB1,SETBP1,ARVCF,CTU2,SPEG,FANCL,CC2D2A,GAD1,TH,HACE1	-
HP:0001010	Hypopigmentation of the skin	cause	-0.599088	0.0185457	1	31	633	184	5623	TCF4,DDB2,LRMDA,LRMDA,WDR73,PTPN22,SEC24C,RTEL1,RFWD3,SIM1,HLA-DRB1,HLA-DRB1,RREB1,TOE1,HLA-DRB1,ARVCF,PSAP,FANCL,BTNL2,BTNL2,HLA-DRB1,BTNL2,BTNL2,LMNA,BTNL2	-
HP:0001437	Abnormality of the musculature of the lower limbs	cause	-0.302306	0.0185833	1	13	651	85	839	GMPPB,DAG1,ANO5,GNE,ANO10,UNC45B,LMNA,HACE1,PMP22,GNE,ZFYVE26,POMT2,SGCA	-
HP:0006716	Hereditary nonpolyposis colorectal carcinoma	cause	-0.154883	0.018721	1	5	659	22	5659	DCC,DCC,RAD54B,MSH6,MLH3	-
HP:0010311	Aplasia/Hypoplasia of the breasts	cause	-0.249397	0.0187732	1	10	654	64	1242	DCC,PROK2,CDT1,DCC,GNRH1,FGFR1,KCTD1,FEZF1,LMNA,MSH4	-
HP:0100753	Schizophrenia	cause	-0.252475	0.0188503	1	10	654	60	11037	USH2A,DRD3,SETD1A,CDH23,SEC24C,PCDH15,RREB1,ARVCF,PSAP,CDH23	-
HP:0008443	Neuropathic spinal arthropathy	cause	-0.154683	0.0193191	1	5	659	22	5474	GMPPB,GNE,EXT2,GNE,POMT2	-
HP:0007204	Diffuse white matter abnormalities	cause	-0.196439	0.0194418	1	7	657	29	6669	GMPPB,DMXL2,SCN2A,SLC12A6,HTRA1,SLC32A1,POMT2	-
HP:0006955	Olivopontocerebellar hypoplasia	cause	-0.150618	0.0196269	1	5	659	10	5541	GMPPB,TOE1,TSEN54,ATXN2,POMT2	-
HP:0002540	Inability to walk	cause	-0.760179	0.0196383	1	43	621	314	7864	GMPPB,SLC39A8,ERBB4,DPYD,CTNNA2,DHX30,SLC12A5,ERBB4,TRAPPC2L,CTBP1,ADSL,GABRB2,PLCH1,FGFR1,ZEB2,ASXL3,HTT,PSAP,FARS2,SCN2A,VPS33A,CLDN11,SLC12A6,CELF2,INTS8	-
HP:0000467	Neck muscle weakness	cause	-0.23115	0.0196613	1	9	655	75	11010	GMPPB,PABPN1,MYL1,PSAP,ORAI1,LMNA,MYL1,JAG2,SCN4A	-
HP:0006829	Severe muscular hypotonia	cause	-0.110057	0.0198819	1	3	661	53	8283	SLC39A8,DMXL2,POMT2	-
HP:0011492	Abnormal corneal stroma morphology	cause	-0.324285	0.019996	1	14	650	82	1186	TCF4,DDB2,APOB,GALNS,WDR73,PTPN22,MCOLN1,GNAS,NAGA,STAT4,CTSA,ERCC5,PAX6,COL18A1	-
HP:0010461	Abnormality of the male genitalia	cause	-2.37503	0.0203056	1	161	503	1048	3500	GMPPB,DCC,PRPF3,TCF4,MAD1L1,DAG1,DDB2,EYS,ANKRD11,PIEZO1,CLP1,CDH11,EYS,DMXL2,USH2A,PRDM16,TNRC6B,RPL11,RARB,PTPN22,ADNP,WDPCP,SETD1A,SEC24C,PROK2	-
HP:0011342	Mild global developmental delay	cause	-0.170167	0.0204329	1	6	658	71	8872	TRAIP,ADNP,ACAD8,RRAS2,EYA1,PLCB4	-
HP:0011461	Fetal onset	cause	-0.476623	0.0204536	1	24	640	157	11149	TRAIP,DCC,KDELR2,ALX4,GLDN,DCC,ALPK3,PLCH1,ASNS,CC2D2A,B9D2,LMNA,CDC42BPB,MPDZ,ROBO1,SLC35A3,RAC1,ROBO1,P3H1,ERCC5,SCN4A,PAICS,DEPDC5,ALX4	-
HP:0100338	Non-midline cleft palate	cause	-0.0885039	0.0204578	1	2	662	24	1506	CTNND1,CDH11	-
HP:0002589	Gastrointestinal atresia	cause	-0.194079	0.0205368	1	7	657	74	1552	GMPPB,RFWD3,FGFR1,FANCL,WDR35,IFT80,PAICS	-
HP:0011459	Esophageal carcinoma	cause	-0.175087	0.0206417	1	6	658	11	1850	DCC,WWOX,DCC,STAT1,LZTS1,LZTS1	-
HP:0000363	Abnormal earlobe morphology	cause	-0.435928	0.0206671	1	21	643	115	3339	TRAIP,DPYD,CDH11,SEC24C,WWOX,RREB1,PRR12,ZEB2,KCTD1,SETBP1,ARVCF,HS2ST1,UGDH,CDC42BPB,TMEM94,RAC1,TRIP12,HS2ST1,PRR12,HIVEP2,BCR	-
HP:0034057	Fetal anomaly	cause	-1.01504	0.0208033	1	61	603	473	6754	GMPPB,TRAIP,TCF4,GATB,PIEZO1,RPL11,CSGALNACT1,COX11,WWOX,MYL1,IGF2,GLDN,ALPK3,RYR3,SLC27A4,MMACHC,GATC,CTBP1,SCN8A,NUBPL,GABRB2,ADARB1,DHDDS,ASNS,UNC45B	-
HP:0001211	Abnormal fingertip morphology	cause	-0.350622	0.020898	1	16	648	73	6202	FOXP2,TCF4,DHX30,ADNP,RTEL1,TGFB1,PRR12,LRBA,SRCAP,FOXP2,PRR12,ZNF292,HSPG2,NXN,STK11,FOXP2	-
HP:0010862	Delayed fine motor development	cause	-0.178521	0.0210548	1	6	658	38	199	CTNNA2,CLP1,CDH11,TNRC6B,CTNNA2,TSEN15	-
HP:0030192	Fatigable weakness of bulbar muscles	cause	-0.22999	0.021421	1	9	655	50	6033	GMPPB,ERBB4,ERBB4,PPARGC1A,MYL2,ATXN2,PON1,UNC13A,SQSTM1	-
HP:0001120	Abnormality of corneal size	cause	-0.463993	0.021462	1	23	641	153	10143	GMPPB,DAG1,DPYD,CDH11,SH3PXD2B,PXDN,CTBP1,PRR12,ZEB2,LTBP2,CC2D2A,SLC16A12,ACTG1,B9D2,PRR12,HSPG2,LIMK1,PAX6,RFC2,PIK3R1,TCTN1,POMT2,NIPBL	-
HP:0001251	Ataxia	cause	-2.08761	0.0220139	1	139	525	887	6138	GMPPB,DCC,TCF4,DDB2,CTNNA2,DHX30,APOB,SLC35A1,DMXL2,USH2A,KCND3,WDR73,PTPN22,WDPCP,CDH23,DPM1,IFRD1,FRMD5,PROK2,SCYL1,RTEL1,WWOX,STUB1,STX1B,DCC	-
HP:0034033	Peripheral cyanosis	cause	-0.110368	0.0220284	1	3	661	29	6997	TCF4,RTEL1,FUCA1	-
HP:0000587	Abnormal optic nerve morphology	cause	-1.85066	0.022188	1	121	543	743	520	GMPPB,PRPF3,DAG1,DPYD,DDB2,CTNNA2,EYS,NBAS,ANKRD11,APOB,CLP1,CDH11,EYS,USH2A,PRDM16,WDR73,PTPN22,CDH23,SEC24C,DPM1,SCYL1,WWOX,ZNF592,SPG7,HLA-DRB1	-
HP:0001667	Right ventricular hypertrophy	cause	-0.107874	0.0226457	1	3	661	27	1031	VPS33B,ALPK3,BMPR2	-
HP:0001852	Sandal gap	cause	-0.356576	0.022794	1	17	647	83	4565	TRAIP,NBAS,ADNP,DPM1,IFT57,NSUN2,SETBP1,FBXO11,TCF20,NBN,TRIP12,CHST3,FLNB,ALG12,BCR,NXN,EED	-
HP:0040082	Happy demeanor	cause	-0.13602	0.0229077	1	4	660	24	10855	TCF4,ADNP,ADSL,ZEB2	-
HP:0410066	Increased level of hippuric acid in urine	cause	-0.0821505	0.0229337	1	2	662	4	9188	PCCB,HMGCL	-
HP:0100639	Erectile dysfunction	cause	-0.247761	0.0229389	1	10	654	56	7826	DCC,CDH23,PROK2,DCC,GNRH1,FGFR1,FEZF1,CDH23,CDKN1B,AIP	-
HP:0001063	Acrocyanosis	cause	-0.110368	0.0234176	1	3	661	27	2933	TCF4,RTEL1,FUCA1	-
HP:0001335	Bimanual synkinesia	cause	-0.190447	0.0234665	1	7	657	28	1310	DCC,PROK2,DCC,FGFR1,FEZF1,ROBO1,ROBO1	-
HP:0034980	Synkinesis	cause	-0.190447	0.023911	1	7	657	28	10801	DCC,PROK2,DCC,FGFR1,FEZF1,ROBO1,ROBO1	-
HP:0011300	Broad fingertip	cause	-0.0797548	0.0243198	1	2	662	4	5379	TCF4,SRCAP	-
HP:0004360	Abnormality of acid-base homeostasis	cause	-0.776854	0.0243667	1	44	620	370	8438	TARS2,PCCB,VPS33B,GATB,RARS2,COG3,PTPN22,SLC2A2,COX11,APRT,COQ4,PHKG2,MMACHC,GATC,INVS,NUBPL,NDUFAF6,MYO5B,TAOK1,HMGCL,MRPL44,ETFDH,FARS2,NUBPL,NAGS	-
HP:0007651	Ectropion of lower eyelids	cause	-0.0800521	0.0244908	1	2	662	6	448	CTNND1,ADNP	-
HP:0200084	Giant cell hepatitis	cause	-0.0780807	0.0245503	1	2	662	5	426	VPS33B,HSD3B7	-
HP:0031547	Abnormal QT interval	cause	-0.20177	0.0246462	1	8	656	53	3921	GMPPB,KCND3,ALPK3,GNAS,KCND3,CDKN1B,KCNE2,ANK2	-
HP:0001713	Abnormal cardiac ventricle morphology	cause	-1.24741	0.0246522	1	77	587	613	9029	GMPPB,TRAIP,VPS33B,ANKRD11,APOB,DST,DMXL2,SH3PXD2B,RPL11,RARB,CSGALNACT1,WDPCP,SEC24C,ALPK3,COQ4,MYBPC3,CTBP1,BMPR2,TAOK1,TGFB1,PLCH1,TXNL4A,RREB1,MUTYH,FGFR1	-
HP:0002435	Meningocele	cause	-0.258508	0.0258114	1	11	653	54	10340	GMPPB,SEC24C,ALX4,IGF2,RREB1,ARVCF,NOTCH3,COL18A1,SCAF4,ALX4,POMT2	-
HP:0100575	Neoplasm of the gallbladder	cause	-0.0809235	0.025851	1	2	662	3	1446	TCF4,PSAP	-
HP:0000055	Abnormal female external genitalia morphology	cause	-0.33726	0.0264052	1	16	648	131	8221	TRAIP,PRDM16,WWOX,CDT1,SIM1,NSUN2,TOE1,SETBP1,GAD1,MMP23B,LMNA,DHX37,HSPG2,MAP3K1,NXN,NIPBL	-
HP:0012434	Delayed early-childhood social milestone development	cause	-0.149416	0.0265999	1	5	659	16	915	FOXP2,CTNNA2,FOXP2,CTNNA2,FOXP2	-
HP:0001360	Holoprosencephaly	cause	-0.180414	0.0268047	1	7	657	63	5212	GMPPB,PLCH1,FGFR1,CC2D2A,B9D2,TCTN1,POMT2	-
HP:0100514	Abnormal circulating vitamin E concentration	cause	-0.127637	0.0269765	1	4	660	16	2493	TCF4,APOB,CYP7A1,EFL1	-
HP:0010677	Enuresis nocturna	cause	-0.13033	0.0270487	1	4	660	11	6690	FOXP2,ADNP,FOXP2,FOXP2	-
HP:0002169	Clonus	cause	-0.25328	0.0271214	1	11	653	101	471	GMPPB,GOLGA2,STUB1,HTT,PSAP,ASNS,ANO10,MYL2,ZFYVE26,POMT2,HIKESHI	-
HP:0003121	Limb joint contracture	cause	-0.990814	0.0271287	1	59	605	395	4324	GMPPB,SLC39A8,DAG1,ANO5,RARS2,SH3PXD2B,PRDM16,CSGALNACT1,WDR73,DPM1,COX11,MYL1,IGF2,GLDN,CDT1,RYR3,NSUN2,HLA-DRB1,HLA-DRB1,FGFR1,HLA-DRB1,ASXL3,SPEG,SLC39A13,KRT16	-
HP:0012110	Hypoplasia of the pons	cause	-0.341712	0.0272164	1	16	648	73	5207	GMPPB,DCC,STUB1,DCC,TOE1,ASNS,TRAPPC12,MED23,ROBO1,STIL,ROBO1,TSEN54,ATXN2,DEPDC5,POMT2,TSEN15	-
HP:0000742	Self-mutilation	cause	-0.186729	0.0272899	1	7	657	43	7307	DPYD,MYT1L,CAMK2G,MYT1L,MADD,ADSL,GATAD2B	-
HP:0000805	Enuresis	cause	-0.13033	0.0273861	1	4	660	25	544	FOXP2,ADNP,FOXP2,FOXP2	-
HP:0007495	Prematurely aged appearance	cause	-0.299917	0.0276485	1	14	650	146	638	TRAIP,CDH11,PTPN22,RTEL1,STUB1,WRN,LMNA,ERCC5,LIMK1,RFC2,PIK3R1,SYNGAP1,KCNJ6,PCNA	-
HP:0002882	Sudden episodic apnea	cause	-0.0797918	0.027839	1	2	662	18	8681	SLC39A8,FARS2	-
HP:0001155	Abnormality of the hand	cause	-2.89231	0.0279237	1	203	461	1359	5564	TRAIP,FOXP2,TCF4,VPS33B,KIAA0825,KIF15,DPYD,ANO5,NBAS,DHX30,ANKRD11,GALNS,KIAA0825,CLP1,CDH11,DST,DMXL2,SH3PXD2B,PRDM16,ITGB6,RPL11,SEMA3C,EPS15L1,CSGALNACT1,WDR73	-
HP:0005912	Biliary atresia	cause	-0.0750268	0.0281337	1	2	662	11	9361	VPS33B,CC2D2A	-
HP:0002505	Loss of ambulation	cause	-0.270799	0.0284507	1	12	652	111	1553	GMPPB,ERBB4,ERBB4,PSAP,FARS2,LMNA,NDUFA6,EXT2,DNAJB6,JAG2,CLN3,POMT2	-
HP:0000444	Convex nasal ridge	cause	-0.258001	0.0288242	1	11	653	74	3745	TRAIP,CSGALNACT1,WRN,CTBP1,ZEB2,NBN,ITCH,LMNA,CSGALNACT1,DPF2,DONSON	-
HP:0002460	Distal muscle weakness	cause	-0.355076	0.0289233	1	17	647	183	8249	GMPPB,ANO5,PABPN1,CPT1C,SCYL1,GNE,PNPLA6,SLC12A6,LMNA,NAGA,CPT1C,PMP22,RELA,JAG2,GNE,SPTLC2,SQSTM1	-
HP:0100626	Chronic hepatic failure	cause	-0.0790735	0.0289233	1	2	662	11	8238	TCF4,CC2D2A	-
HP:0008372	Abnormal circulating vitamin A concentration	cause	-0.127637	0.0294804	1	4	660	14	10657	TCF4,APOB,CYP7A1,EFL1	-
HP:0200026	Ocular pain	cause	-0.0774273	0.0294977	1	2	662	17	5060	TCF4,GNA11	-
HP:0010468	Aplasia/Hypoplasia of the testes	cause	-0.500664	0.0298817	1	26	638	181	3861	DCC,DDB2,DMXL2,WDPCP,PROK2,RFWD3,WWOX,DCC,SIM1,WRN,SDCCAG8,GNRH1,FGFR1,FEZF1,FANCL,CCDC34,RNF212,DHX37,IFT74,HSPG2,ALMS1,ERCC5,MAP3K1,TAF4B,PNLDC1	-
HP:0008064	Ichthyosis	cause	-0.344801	0.0308774	1	16	648	131	10524	DCC,VPS33B,ITGB6,PROK2,DCC,SLC27A4,FGFR1,FEZF1,KRT16,ORAI1,LMNA,EFL1,SDR9C7,SRD5A3,ITGB6,STIM1	-
HP:0011516	Achromatopsia	cause	-0.0769206	0.0308963	1	2	662	4	6400	NBAS,CNGB3	-
HP:0008056	Aplasia/Hypoplasia affecting the eye	cause	-1.01147	0.0309342	1	61	603	416	3989	GMPPB,DAG1,KIF15,DPYD,ANKRD11,POU6F2,RARB,EPS15L1,WDR73,SEC24C,ALX4,RFWD3,BDNF,CNGB3,PXDN,CTBP1,SCN8A,FREM1,RREB1,FGFR1,PRR12,JAM3,ZEB2,ARVCF,ASNS	-
HP:0001795	Hyperconvex nail	cause	-0.101598	0.0326438	1	3	661	21	6330	TCF4,CTBP1,SETBP1	-
HP:0004303	Abnormal muscle fiber morphology	cause	-0.604063	0.0326967	1	34	630	232	8022	GMPPB,DAG1,ANO5,GOLGA2,PABPN1,COX11,MYL1,COQ5,RYR3,SPG7,CTBP1,GNE,NUBPL,SPEG,CCDC78,UNC45B,NUBPL,SLC12A6,ORAI1,LMNA,MYL1,SIL1,DNAJB6,FXR1,TNNC2	-
HP:0008734	Decreased testicular size	cause	-0.437641	0.0327816	1	23	641	161	3310	DCC,DDB2,DMXL2,WDPCP,PROK2,WWOX,DCC,SIM1,SDCCAG8,GNRH1,FGFR1,FEZF1,CCDC34,RNF212,DHX37,IFT74,HSPG2,ALMS1,ERCC5,MAP3K1,TAF4B,PNLDC1,KCNJ6	-
HP:0006483	Abnormal number of teeth	cause	-0.857311	0.0328883	1	51	613	352	6296	TRAIP,DCC,ANKRD11,CTNND1,CDH11,ADNP,WDPCP,PROK2,RTEL1,WWOX,DCC,CAMTA1,CTBP1,SDCCAG8,SCN8A,GABRB2,PLCH1,FGFR1,KCTD1,DHDDS,TFAP2B,FEZF1,SLC39A13,SRCAP,KCNN3	-
HP:0003327	Axial muscle weakness	cause	-0.194408	0.0332346	1	8	656	35	5702	GMPPB,MYL1,SPEG,UNC45B,LMNA,MYL1,SCN4A,POMT2	-
HP:0009127	Abnormality of the musculature of the limbs	cause	-1.1525	0.0332675	1	71	593	537	10102	GMPPB,TARS2,PCCB,DAG1,ERBB4,ANO5,CLP1,DMXL2,RPL11,CSGALNACT1,PABPN1,CPT1C,ERBB4,SCYL1,WWOX,RYR3,SPG7,SCN8A,GNE,GABRB2,PRR12,NCAPD3,PNPLA6,DHDDS,PSAP	-
HP:0001776	Bilateral talipes equinovarus	cause	-0.201852	0.0340296	1	8	656	39	4585	CTNNA2,SH3PXD2B,MYT1L,GLDN,MYT1L,CTU2,FANCL,CTNNA2	-
HP:0200055	Small hand	cause	-0.308712	0.0341332	1	14	650	94	2035	TCF4,CSGALNACT1,ADNP,DPM1,IGF2,SIM1,NSUN2,WRN,HTT,FBXO11,HDAC4,CSGALNACT1,KMT2A,NIPBL	-
HP:0000327	Hypoplasia of the maxilla	cause	-0.233635	0.0346484	1	10	654	106	10881	FOXP2,CDH11,RTEL1,CDT1,FGFR1,SRCAP,FOXP2,SLC12A6,FLNB,FOXP2	-
HP:0030236	Abnormality of muscle size	cause	-1.29303	0.0348516	1	82	582	611	10725	GMPPB,FOXP2,TCF4,DAG1,ERBB4,ANO5,COG3,CPT1C,WDPCP,CDH23,ERBB4,IFRD1,SCYL1,STUB1,IGF2,TSHR,RYR3,PHKG2,WRN,SDCCAG8,ADSL,GNE,NDUFAF6,TGFB1,TOE1	-
HP:0032572	Abnormal urinary nucleobase concentration	cause	-0.07298	0.0348877	1	2	662	10	3774	DPYD,ADSL	-
HP:0003484	Upper limb muscle weakness	cause	-0.332786	0.0348998	1	16	648	120	3679	GMPPB,ERBB4,ANO5,ERBB4,SPG7,FARS2,SLC12A6,LMNA,PPARGC1A,JAG2,SCN4A,ATXN2,ZFYVE26,PON1,UNC13A,SQSTM1	-
HP:0011486	Abnormality of corneal thickness	cause	-0.281299	0.0349602	1	13	651	112	118	PRPF3,EYS,EYS,USH2A,RGR,PRPF6,DHDDS,CC2D2A,CDHR1,FSCN2,RP1L1,RDH12,FAM161A	-
HP:0004324	Increased body weight	cause	-1.2449	0.0351549	1	78	586	419	7154	DCC,PRPF3,DPYD,EYS,EYS,USH2A,PRDM16,MYT1L,ADNP,WDPCP,SETD1A,CDH23,SEC24C,PROK2,BDNF,DCC,PHKG2,SIM1,HLA-DRB1,MYT1L,HLA-DRB1,SDCCAG8,RGR,PRPF6,TAOK1	-
HP:0002815	Abnormality of the knee	cause	-0.8961	0.0362657	1	54	610	349	7041	GMPPB,SLC39A8,ANO5,GALNS,SH3PXD2B,CSGALNACT1,PTPN22,ADNP,SEC24C,DPM1,COX11,MYL1,STX1B,CDT1,IFT57,NDUFAF6,TGFB1,RREB1,PRR12,ZEB2,SLC35B2,MCOLN1,ARVCF,HS2ST1,SCN2A	-
HP:0007803	Monochromacy	cause	-0.0948488	0.0369152	1	3	661	10	10473	NBAS,CNGB3,CNNM4	-
HP:0012023	Galactosuria	cause	-0.0963479	0.0369287	1	3	661	3	9889	FOXP2,FOXP2,FOXP2	-
HP:0045058	Abnormality of the testis size	cause	-0.50701	0.0369693	1	27	637	195	10582	DCC,DDB2,DMXL2,WDPCP,PROK2,RFWD3,WWOX,DCC,SIM1,WRN,SDCCAG8,GNRH1,FGFR1,FEZF1,FANCL,CCDC34,RNF212,GNAS,DHX37,IFT74,HSPG2,ALMS1,ERCC5,MAP3K1,TAF4B	-
HP:0006554	Acute hepatic failure	cause	-0.161272	0.0371051	1	6	658	28	4984	TCF4,NBAS,SCYL1,ITCH,IKZF1,LIPA	-
HP:0001371	Flexion contracture	cause	-1.53965	0.0371597	1	100	564	672	3095	GMPPB,SLC39A8,VPS33B,DAG1,KIF15,ANO5,RARS2,DST,SH3PXD2B,GOLGA2,PRDM16,ITGB6,CSGALNACT1,WDR73,PTPN22,DPM1,PROK2,COX11,MYL1,IGF2,GLDN,CDT1,RYR3,NSUN2,HLA-DRB1	-
HP:0011138	Abnormal skin adnexa morphology	cause	-2.95147	0.0372419	1	208	456	1281	1543	TRAIP,FOXP2,TCF4,MAD1L1,KIF15,DPYD,DDB2,LRMDA,NBAS,DHX30,ANKRD11,CTNND1,PIEZO1,CLP1,CDH11,DST,DMXL2,LRMDA,PRDM16,ITGB6,RPL11,HR,CSGALNACT1,WDR73,PTPN22	-
HP:0011648	Patent ductus arteriosus after birth at term	cause	-0.0963479	0.0375325	1	3	661	3	5959	FOXP2,FOXP2,FOXP2	-
HP:0008771	Aplasia/Hypoplasia of the ear	cause	-0.476168	0.0375604	1	25	639	192	1393	FOXP2,KIF15,PRDM16,RPL11,WDR73,ADNP,SETD1A,CDT1,SIM1,CTBP1,KCTD1,FANCL,FBXO11,FOXP2,MMP23B,LMNA,HIVEP2,HSPG2,CHST3,RPL9,U2AF2,EYA1,FOXP2,PLCB4,POMT2	-
HP:0000891	Cervical ribs	cause	-0.070145	0.0376444	1	2	662	10	10263	ANKRD11,IFT57	-
HP:0040276	Adenocarcinoma of the colon	cause	-0.118493	0.0376585	1	4	660	32	9750	MAD1L1,RPL11,MUTYH,RPL9	-
HP:0000776	Congenital diaphragmatic hernia	cause	-0.20887	0.037757	1	9	655	81	3203	TRAIP,RARB,CTBP1,HDAC4,CDC42BPB,CHST3,SMAD2,PCNA,NIPBL	-
HP:0000483	Astigmatism	cause	-0.471529	0.0378845	1	25	639	192	8645	SLC39A8,TCF4,DPYD,ANKRD11,ADNP,WDPCP,RFWD3,CAMTA1,SDCCAG8,ZEB2,SETBP1,FANCL,HDAC4,CC2D2A,CLDN11,IFT74,GATAD2B,COL9A1,EDEM3,CCDC47,CAMTA1,COL9A2,PIK3R1,COL9A3,NIPBL	-
HP:0001518	Small for gestational age	cause	-0.492714	0.0379271	1	27	637	226	8470	TRAIP,VPS33B,RPL11,WDR73,IGF2,TSHR,NSUN2,MMACHC,CTBP1,ZNF335,NCAPD3,PNPLA6,SRCAP,CYB5R3,NDUFA6,PIK3C2A,INS,ZNF335,CORIN,RPL9,ERCC5,FBXL4,ALG12,ABCB11,TONSL	-
HP:0012805	Iris transillumination defect	cause	-0.0936295	0.0379271	1	3	661	15	3237	LRMDA,LRMDA,COL18A1	-
HP:0011382	Hypoplasia of the semicircular canal	cause	-0.0963479	0.0380558	1	3	661	3	6348	FOXP2,FOXP2,FOXP2	-
HP:0001761	Pes cavus	cause	-0.527242	0.0381997	1	28	636	243	8756	DCC,MAD1L1,DMXL2,CPT1C,WDR73,IFRD1,PROK2,DCC,SPG7,NSUN2,FGFR1,SETBP1,FEZF1,ANO10,SPEG,KCNN3,COX6A1,TH,LMNA,FGF14,CPT1C,PMP22,COL27A1,ERCC5,MYL2	-
HP:0000039	Epispadias	cause	-0.0746998	0.0383011	1	2	662	24	6367	ANKRD11,CDT1	-
HP:0100692	Increased corneal curvature	cause	-0.281299	0.0383884	1	13	651	105	8218	PRPF3,EYS,EYS,USH2A,RGR,PRPF6,DHDDS,CC2D2A,CDHR1,FSCN2,RP1L1,RDH12,FAM161A	-
HP:0100689	Decreased corneal thickness	cause	-0.281299	0.0388163	1	13	651	107	7505	PRPF3,EYS,EYS,USH2A,RGR,PRPF6,DHDDS,CC2D2A,CDHR1,FSCN2,RP1L1,RDH12,FAM161A	-
HP:0100633	Esophagitis	cause	-0.123976	0.0388761	1	4	660	32	3440	TCF4,RPL11,TGFB1,CDKN1B	-
HP:0006466	Ankle flexion contracture	cause	-0.154541	0.0390867	1	6	658	43	4377	DAG1,ANO5,DPM1,ORAI1,MYL2,SGCA	-
HP:0000407	Sensorineural hearing impairment	cause	-1.86491	0.0391929	1	125	539	822	10931	GMPPB,DCC,FOXP2,PRPF3,VPS33B,DDB2,EYS,CDH11,CRYM,EYS,DMXL2,PDE1C,USH2A,PRDM16,SEMA3C,EPS15L1,VEZF1,TMEM132E,PTPN22,CATSPER2,CDH23,PROK2,COX11,SEMA3C,DCC	-
HP:0100751	Esophageal neoplasm	cause	-0.17636	0.0394223	1	7	657	25	9960	DCC,WWOX,DCC,STAT1,LZTS1,LZTS1,STK11	-
HP:0001000	Abnormality of skin pigmentation	cause	-1.10509	0.0397169	1	68	596	439	10088	TCF4,KIF15,DDB2,LRMDA,DHX30,DST,SH3PXD2B,LRMDA,HR,WDR73,PTPN22,CDH23,SEC24C,RTEL1,RFWD3,IGF2,CTNNBL1,SLC27A4,SIM1,NSUN2,HLA-DRB1,HLA-DRB1,RREB1,TOE1,FGFR1	-
HP:0005248	Intrahepatic biliary atresia	cause	-0.0750268	0.0397638	1	2	662	7	3235	VPS33B,CC2D2A	-
HP:0002355	Difficulty walking	cause	-0.540773	0.0399525	1	30	634	258	2087	GMPPB,DAG1,ANO5,KCND3,CPT1C,WWOX,STUB1,SCN8A,NUBPL,GABRB2,DHDDS,HTT,PSAP,NUBPL,CELF2,GRID2,ORAI1,HACE1,FGF14,CPT1C,MATN3,PMP22,ACOX1,CDK19,KCND3	-
HP:0011994	Abnormal atrial septum morphology	cause	-1.10019	0.0399683	1	69	595	466	6122	TRAIP,FOXP2,VPS33B,KIF15,PIEZO1,SH3PXD2B,RPL11,VEZF1,CSGALNACT1,ADNP,SETD1A,SEC24C,FRMD5,RFWD3,AGO2,CTBP1,TXNL4A,RREB1,FGFR1,PRR12,STAT1,ZEB2,SETBP1,AXIN1,ARVCF	-
HP:0001763	Pes planus	cause	-0.898794	0.0400317	1	54	610	308	9629	GMPPB,DCC,TCF4,DHX30,KDELR2,CSGALNACT1,ADNP,PROK2,GRIN2B,RFWD3,STX1B,DCC,NDUFAF6,TAOK1,TGFB1,FGFR1,PRR12,ZEB2,ASXL3,FEZF1,FANCL,SLC39A13,FBXO11,XYLT2,SCN2A	-
HP:0030786	Photopsia	cause	-0.318962	0.040191	1	15	649	88	9619	PRPF3,EYS,EYS,USH2A,CNGB3,RGR,PRPF6,DHDDS,CC2D2A,GNA11,CDHR1,FSCN2,RP1L1,RDH12,FAM161A	-
HP:0011337	Abnormality of mouth size	cause	-1.11263	0.0403838	1	69	595	360	11262	FOXP2,TCF4,KIF15,DPYD,ANKRD11,GALNS,NRXN1,SH3PXD2B,PRDM16,WDR73,MYT1L,ADNP,SETD1A,SEC24C,ZMYND11,CDT1,CAMTA1,NSUN2,MYT1L,MADD,ADSL,TXNL4A,RREB1,SETBP1,ASXL3	-
HP:0000277	Abnormal mandible morphology	cause	-2.04071	0.0405297	1	137	527	948	4980	TRAIP,VPS33B,MAD1L1,KIF15,DPYD,ANO5,DHX30,ANKRD11,GALNS,PIEZO1,CDH11,SH3PXD2B,GOLGA2,TNRC6B,RPL11,RARB,CSGALNACT1,WDR73,PTPN22,WDPCP,SEC24C,DPM1,CEP135,ALX4,RFWD3	-
HP:0007340	Lower limb muscle weakness	cause	-0.448883	0.0407587	1	24	640	179	10211	GMPPB,ERBB4,ANO5,CPT1C,ERBB4,SCYL1,SPG7,GNE,PNPLA6,FARS2,SLC12A6,LMNA,CPT1C,PMP22,EIF2B2,PPARGC1A,JAG2,GNE,ATXN2,ZFYVE26,PON1,UNC13A,SPTLC2,SQSTM1	-
HP:0001254	Lethargy	cause	-0.459587	0.0407916	1	24	640	201	7164	PCCB,DPYD,NBAS,RARS2,RPL11,TSHR,SIM1,MMACHC,NUBPL,GABRB2,PLCH1,FGFR1,HMGCL,NUBPL,NAGS,TH,NDUFA6,RARS2,STIL,ACADSB,RPL9,ACADM,ALG12,CDKN1B	-
HP:0012331	Abnormal autonomic nervous system morphology	cause	-0.376515	0.0407916	1	19	645	137	8044	TCF4,SEMA3C,WDPCP,SEC24C,RFWD3,BDNF,SEMA3C,SDCCAG8,RREB1,ZEB2,SETBP1,ARVCF,FANCL,CC2D2A,B9D2,IFT74,CEP104,TCTN1,GDNF	-
HP:0031964	Elevated circulating alanine aminotransferase concentration	cause	-0.226151	0.0408081	1	10	654	66	7831	VPS33B,APOB,SLC2A2,WRN,MYO5B,HMGCL,MRPL44,ACOX2,LIPA,TMEM165	-
HP:0007994	Peripheral visual field loss	cause	-0.281299	0.040957	1	13	651	89	5436	PRPF3,EYS,EYS,USH2A,RGR,PRPF6,DHDDS,CC2D2A,CDHR1,FSCN2,RP1L1,RDH12,FAM161A	-
HP:0001513	Obesity	cause	-1.18881	0.0410069	1	74	590	367	10661	DCC,PRPF3,DPYD,EYS,EYS,USH2A,PRDM16,MYT1L,ADNP,WDPCP,SETD1A,CDH23,SEC24C,PROK2,BDNF,DCC,SIM1,HLA-DRB1,MYT1L,HLA-DRB1,SDCCAG8,RGR,PRPF6,HLA-DQB1,RREB1	-
HP:0100716	Self-injurious behavior	cause	-0.529211	0.0410736	1	29	635	175	1904	TCF4,KIF15,DPYD,DMXL2,PRDM16,MYT1L,CAMK2G,SIM1,MYT1L,MADD,ADSL,TAOK1,SETBP1,ASXL3,HDAC4,SCN2A,SOX5,MMP23B,CDC42BPB,KMT2E,GATAD2B,HSPG2,SLC32A1,HECW2,HECW2	-
HP:0006855	Cerebellar vermis atrophy	cause	-0.159402	0.0412919	1	6	658	46	1395	SLC39A8,SCYL1,WWOX,HTT,SYT14,GRID2	-
HP:0000771	Gynecomastia	cause	-0.357021	0.0414104	1	18	646	87	3202	DCC,SH3PXD2B,CDH23,PROK2,WWOX,DCC,GNRH1,FGFR1,PNPLA6,FEZF1,CDH23,TCF20,DHX37,ALMS1,MAP3K1,SCN4A,AIP,STK11	-
HP:0011490	Abnormal Descemet membrane morphology	cause	-0.0694986	0.0414784	1	2	662	12	2530	TCF4,PAX6	-
HP:0040022	Clinodactyly of the 2nd finger	cause	-0.138601	0.0416667	1	5	659	9	3585	FOXP2,CSGALNACT1,FOXP2,CSGALNACT1,FOXP2	-
HP:0010993	Abnormal cerebral subcortex morphology	cause	-2.35035	0.0420133	1	162	502	1011	1729	GMPPB,DCC,FOXP2,TARS2,TCF4,DAG1,KIF15,DPYD,CTNNA2,ANKRD11,TMX2,CLP1,COG3,DMXL2,SH3PXD2B,GOLGA2,PRDM16,ITGB6,SLC12A5,WDR73,MYT1L,ADNP,CEP135,ALX4,RFWD3	-
HP:0000288	Abnormality of the philtrum	cause	-1.55755	0.0421536	1	101	563	614	4981	FOXP2,TCF4,KIF15,DPYD,NBAS,DHX30,ANKRD11,SLC35A1,CDH11,COG3,SH3PXD2B,GOLGA2,PRDM16,CSGALNACT1,CAMK2G,ADNP,WDPCP,SEC24C,DPM1,ALX4,WWOX,CAMTA1,IFT57,NSUN2,MMACHC	-
HP:0011030	Abnormal blood transition element cation concentration	cause	-0.0752569	0.0422064	1	2	662	39	5649	SLC39A8,KIF23	-
HP:0008314	Decreased activity of mitochondrial complex II	cause	-0.0696845	0.0422948	1	2	662	12	3129	SLC39A8,UQCC2	-
HP:0010460	Abnormality of the female genitalia	cause	-1.11842	0.0425263	1	70	594	472	2114	TRAIP,DCC,MAD1L1,PRDM16,RARB,WDPCP,SEC24C,PROK2,OPCML,RTEL1,RFWD3,WWOX,CDT1,DCC,PHKG2,SIM1,NSUN2,RAD54B,WRN,TUBB8,CTBP1,SDCCAG8,GNRH1,FREM1,RREB1	-
HP:0001631	Atrial septal defect	cause	-1.10019	0.042616	1	69	595	463	7819	TRAIP,FOXP2,VPS33B,KIF15,PIEZO1,SH3PXD2B,RPL11,VEZF1,CSGALNACT1,ADNP,SETD1A,SEC24C,FRMD5,RFWD3,AGO2,CTBP1,TXNL4A,RREB1,FGFR1,PRR12,STAT1,ZEB2,SETBP1,AXIN1,ARVCF	-
HP:0002282	Gray matter heterotopia	cause	-0.342041	0.042652	1	17	647	105	1607	GMPPB,ANKRD11,CSGALNACT1,CEP135,PLCH1,ZEB2,NCAPD3,AKT3,INTS8,MPDZ,CSGALNACT1,SASS6,STIL,PAFAH1B1,ZNF292,PAFAH1B1,POMT2	-
HP:0007513	Generalized hypopigmentation	cause	-0.0931976	0.0427423	1	3	661	33	279	LRMDA,LRMDA,TYRP1	-
HP:0000032	Abnormal male external genitalia morphology	cause	-2.23157	0.0429422	1	153	511	1004	7222	GMPPB,DCC,PRPF3,TCF4,DAG1,DDB2,EYS,ANKRD11,PIEZO1,CLP1,CDH11,EYS,DMXL2,USH2A,PRDM16,TNRC6B,RPL11,RARB,ADNP,WDPCP,SETD1A,SEC24C,PROK2,GRIN2B,ALX4	-
HP:0000454	Flared nostrils	cause	-0.0932679	0.043052	1	3	661	10	11088	TCF4,CAMTA1,CAMTA1	-
HP:0011098	Speech apraxia	cause	-0.136701	0.0432919	1	5	659	26	3900	FOXP2,STUB1,SRCAP,FOXP2,FOXP2	-
HP:0002251	Aganglionic megacolon	cause	-0.376515	0.0434035	1	19	645	136	3756	TCF4,SEMA3C,WDPCP,SEC24C,RFWD3,BDNF,SEMA3C,SDCCAG8,RREB1,ZEB2,SETBP1,ARVCF,FANCL,CC2D2A,B9D2,IFT74,CEP104,TCTN1,GDNF	-
HP:0011368	Epidermal thickening	cause	-0.708603	0.0434409	1	41	623	312	7209	DCC,VPS33B,MAD1L1,DDB2,PIEZO1,DST,ITGB6,PROK2,RTEL1,DCC,SLC27A4,WRN,HLA-DRA,FGFR1,MCOLN1,FEZF1,FUCA1,KRT16,HLA-DRA,MVD,ORAI1,LMNA,INS,NAGA,PMVK	-
HP:0033107	Abnormal circulating proteinogenic amino acid concentration	cause	-0.190693	0.0434596	1	8	656	89	5812	TARS2,PCCB,MMACHC,ASNS,NAGS,ARG1,HPD,UROC1	-
HP:0010550	Paraplegia	cause	-0.310011	0.0435909	1	15	649	115	9085	DCC,CPT1C,PROK2,DCC,SPG7,TOE1,FGFR1,PNPLA6,FEZF1,FARS2,NAGS,INTS8,HACE1,CPT1C,ZFYVE26	-
HP:0025517	Hypoplastic hippocampus	cause	-0.0932679	0.0437229	1	3	661	14	3875	TCF4,CAMTA1,CAMTA1	-
HP:0033099	Increased serine family amino acid in urine	cause	-0.0701707	0.0443566	1	2	662	12	6073	PCCB,ACADM	-
HP:0004362	Abnormal enteric ganglion morphology	cause	-0.376515	0.044513	1	19	645	136	7430	TCF4,SEMA3C,WDPCP,SEC24C,RFWD3,BDNF,SEMA3C,SDCCAG8,RREB1,ZEB2,SETBP1,ARVCF,FANCL,CC2D2A,B9D2,IFT74,CEP104,TCTN1,GDNF	-
HP:0001315	Reduced tendon reflexes	cause	-1.01221	0.0445326	1	62	602	508	3662	GMPPB,DAG1,DPYD,DDB2,DHX30,APOB,SLC35A1,DST,KCND3,IFRD1,SCYL1,RTEL1,WWOX,MYL1,TSHR,SIM1,SCN8A,GNE,TAOK1,GABRB2,HMGCL,PNPLA6,DHDDS,PSAP,SPEG	-
HP:0012736	Profound global developmental delay	cause	-0.205535	0.0446113	1	9	655	63	721	SLC39A8,RARS2,DST,SETBP1,ASNS,FARS2,PIGU,RARS2,KCNT2	-
HP:0005484	Secondary microcephaly	cause	-0.560889	0.0448092	1	31	633	169	7955	TCF4,CTNNA2,CLP1,RARS2,GOLGA2,SLC12A5,WDR73,DPM1,WWOX,TRAPPC2L,SCN8A,GABRB2,TOE1,JAM3,ZEB2,ASNS,WDR37,ACTG1,TRAPPC12,RARS2,PLAA,SLC12A5,PAFAH1B1,LGI3,TSEN54	-
HP:0034673	Abnormal ankle morphology	cause	-0.286828	0.0448889	1	14	650	77	6391	DAG1,ANO5,PIEZO1,PTPN22,DPM1,STX1B,SCN2A,ORAI1,PIEZO1,EXT2,STAT4,MYL2,SGCA,PIEZO1	-
HP:0000326	Abnormal maxilla morphology	cause	-0.242759	0.0449488	1	11	653	123	1518	FOXP2,CDH11,RTEL1,CDT1,FGFR1,SRCAP,SOX5,FOXP2,SLC12A6,FLNB,FOXP2	-
HP:0002913	Myoglobinuria	cause	-0.0720804	0.0450692	1	2	662	27	6053	ANO5,PHKG2	-
HP:0005599	Hypopigmentation of hair	cause	-0.209801	0.0453321	1	9	655	89	3328	LRMDA,LRMDA,PTPN22,RTEL1,SIM1,WRN,LMNA,LIPH,TYRP1	-
HP:0000706	Eruption failure	cause	-0.13587	0.045722	1	5	659	15	9420	TCF4,CDH11,FGFR1,LMNA,FLNB	-
HP:0009887	Abnormality of hair pigmentation	cause	-0.209801	0.0459718	1	9	655	108	8489	LRMDA,LRMDA,PTPN22,RTEL1,SIM1,WRN,LMNA,LIPH,TYRP1	-
HP:0000808	Penoscrotal hypospadias	cause	-0.0696718	0.0461398	1	2	662	11	11182	CDH11,IGF2	-
HP:0002859	Rhabdomyosarcoma	cause	-0.0721175	0.0462666	1	2	662	21	8582	MAD1L1,NBN	-
HP:0000563	Keratoconus	cause	-0.281299	0.0463941	1	13	651	103	2851	PRPF3,EYS,EYS,USH2A,RGR,PRPF6,DHDDS,CC2D2A,CDHR1,FSCN2,RP1L1,RDH12,FAM161A	-
HP:0001072	Thickened skin	cause	-0.791814	0.0469986	1	47	617	352	9278	DCC,VPS33B,MAD1L1,DDB2,PIEZO1,DST,SH3PXD2B,ITGB6,PROK2,RTEL1,DCC,SLC27A4,WRN,HLA-DRA,FGFR1,KCTD1,MCOLN1,FEZF1,FUCA1,LTBP2,KRT16,HLA-DRA,MVD,VPS33A,ORAI1	-
HP:0001560	Abnormality of the amniotic fluid	cause	-0.991598	0.0470862	1	61	603	390	5894	GMPPB,TRAIP,VPS33B,PIEZO1,RPL11,WDR73,ADNP,SETD1A,SEC24C,ALX4,RFWD3,MYL1,IGF2,GLDN,SLC27A4,MADD,SCN8A,INVS,RREB1,ADARB1,ASXL3,ARVCF,FANCL,HS2ST1,CC2D2A	-
HP:0006352	Failure of eruption of permanent teeth	cause	-0.0704957	0.0471302	1	2	662	5	7900	TCF4,FLNB	-
HP:0007737	Bone spicule pigmentation of the retina	cause	-0.299227	0.0471742	1	14	650	98	2676	PRPF3,EYS,EYS,USH2A,RGR,CNNM4,PRPF6,DHDDS,CC2D2A,CDHR1,FSCN2,RP1L1,RDH12,FAM161A	-
HP:0025028	Abnormal enteric nervous system morphology	cause	-0.376515	0.0473511	1	19	645	137	3211	TCF4,SEMA3C,WDPCP,SEC24C,RFWD3,BDNF,SEMA3C,SDCCAG8,RREB1,ZEB2,SETBP1,ARVCF,FANCL,CC2D2A,B9D2,IFT74,CEP104,TCTN1,GDNF	-
HP:0030215	Inappropriate crying	cause	-0.0685751	0.0474847	1	2	662	15	2564	KIF15,PSAP	-
HP:0004887	Respiratory failure requiring assisted ventilation	cause	-0.109077	0.0475966	1	4	660	29	8714	DPYD,TRAF3,BCHE,TSEN54	-
HP:0001288	Gait disturbance	cause	-2.20327	0.047664	1	151	513	1026	6851	GMPPB,DCC,SLC39A8,TCF4,DAG1,ERBB4,DPYD,CTNNA2,ANO5,DHX30,GALNS,NRXN1,COG3,PRDM16,SLC12A5,KCND3,PABPN1,CPT1C,ERBB4,IFRD1,PROK2,SCYL1,WWOX,STUB1,DCC	-
HP:0012301	Type II transferrin isoform profile	cause	-0.069028	0.0480266	1	2	662	12	9316	SLC39A8,B4GALT1	-
HP:0012707	Elevated brain lactate level by MRS	cause	-0.133159	0.048164	1	5	659	33	6036	SLC39A8,COX11,NDUFAF6,FARS2,ECHS1	-
HP:0010576	Intracranial cystic lesion	cause	-0.395098	0.0482561	1	21	643	174	276	GMPPB,DAG1,WDR73,ADNP,IGF2,CTBP1,PLCH1,FGFR1,SOX11,CC2D2A,D2HGDH,B9D2,TSEN54,WDR35,DPF2,ERCC5,IFT80,TCTN1,POMT2,B4GALT1,TSEN15	-
HP:0002515	Waddling gait	cause	-0.398003	0.0486278	1	21	643	111	9655	GMPPB,DAG1,ANO5,GALNS,SPG7,TGFB1,SPEG,SLC39A13,LMNA,COMP,HACE1,DNAJB6,MATN3,HSPG2,CHST3,TNNC2,COL9A1,SCN4A,COL9A2,COL9A3,SGCA	-
HP:0007957	Corneal opacity	cause	-0.54084	0.0486513	1	30	634	238	8094	TCF4,DAG1,DDB2,APOB,GALNS,DST,WDR73,PTPN22,PXDN,CTBP1,FGFR1,MCOLN1,FUCA1,LTBP2,CC2D2A,B9D2,LMNA,GNAS,NAGA,STAT4,CTSA,ERCC5,FLNB,LIMK1,PAX6	-
HP:0007675	Progressive night blindness	cause	-0.281299	0.0488159	1	13	651	84	7362	PRPF3,EYS,EYS,USH2A,RGR,PRPF6,DHDDS,CC2D2A,CDHR1,FSCN2,RP1L1,RDH12,FAM161A	-
HP:0002085	Occipital encephalocele	cause	-0.184779	0.0491245	1	8	656	30	63	GMPPB,ALX4,CC2D2A,B9D2,HSPG2,COL18A1,ALX4,POMT2	-
HP:0025045	Abnormal brain lactate level by MRS	cause	-0.133159	0.0492443	1	5	659	34	10688	SLC39A8,COX11,NDUFAF6,FARS2,ECHS1	-
HP:0001133	Constriction of peripheral visual field	cause	-0.285684	0.0498519	1	14	650	122	2200	PRPF3,EYS,EYS,USH2A,RGR,PRPF6,DHDDS,CC2D2A,CDHR1,FSCN2,ALMS1,RP1L1,RDH12,FAM161A	-
HP:0034677	Ankle contracture	cause	-0.154541	0.0499753	1	6	658	46	11186	DAG1,ANO5,DPM1,ORAI1,MYL2,SGCA	-
											-
											-
											-
											-
											-

### Sheet: Table S24
Supplementary Table 24. Causal biological pathway analysis using rrvgo.
Onto	Go ID	Term	Cluster	Parent ID	Parent Term	Direction	Sum	p-value	p-Bonf.	l_in	l_out	l_pway	idx	Leading Gene-sets
GOCC	GO:0030054	cell junction	3	GO:0098684	photoreceptor ribbon synapse	cause	-6.99086	4.8e-07	3.936e-05	425	2128	2239	1686	BSN(rs9883000),DCC(rs12968428),SORCS3(rs3896224),NPM1(rs11134697),CAMKV(rs62260755),SHANK3(rs9616945),DAG1(rs9871024),CADPS2(rs7777351),PURG(rs2725371),GABRA1(rs980791),MAGI2(rs67497467),ERBB4(rs72948529),PCDH9(rs1413573),DDB2(rs3758667),CELF4(rs12967855),SNAP91(rs12202798),AJAP1(rs61765001),CTNNA2(rs1434077),LIN7C(rs1131924),MCTP1(rs10035632),NRAP(rs4554804),MAGI1(rs34945136),EFNB2(rs9514543),ATP2B2(rs58289070),ZDHHC5(rs11602109)	-	l_in: The number of genes with a given direction that are also in the pathway.
GOCC	GO:0043232	intracellular non-membrane-bounded organelle	5	GO:0005813	centrosome	cause	-11.7847	2.15927e-06	0.00017706	793	1760	5361	1035	BSN(rs9883000),IP6K1(rs9870858),TRAIP(rs62260723),FOXP2(rs12672683),CPS1(rs72934339),NPM1(rs11134697),FGF18(rs6887323),TCF4(rs613872),MRPS21(rs580060),STAG1(rs9868120),PHF2(rs10992790),MAD1L1(rs56016347),DAG1(rs9871024),MAGI2(rs67497467),ADARB2(rs34314544),KIF15(rs10514710),DDB2(rs3758667),NUFIP2(rs8614),CTNNA2(rs1434077),EYS(rs354365),WDR90(rs7189028),SLF1(rs55974730),BCL7C(rs11864054),HIPK1(rs10732635),NRAP(rs4554804)	-	l_out: The number of genes with a given direction that are not in the pathway.
GOCC	GO:0043228	non-membrane-bounded organelle	5	GO:0005813	centrosome	cause	-11.7847	2.26726e-06	0.000185915	793	1760	5363	1381	BSN(rs9883000),IP6K1(rs9870858),TRAIP(rs62260723),FOXP2(rs12672683),CPS1(rs72934339),NPM1(rs11134697),FGF18(rs6887323),TCF4(rs613872),MRPS21(rs580060),STAG1(rs9868120),PHF2(rs10992790),MAD1L1(rs56016347),DAG1(rs9871024),MAGI2(rs67497467),ADARB2(rs34314544),KIF15(rs10514710),DDB2(rs3758667),NUFIP2(rs8614),CTNNA2(rs1434077),EYS(rs354365),WDR90(rs7189028),SLF1(rs55974730),BCL7C(rs11864054),HIPK1(rs10732635),NRAP(rs4554804)	-	l_pway: The total number of genes in the pathway.
GOCC	GO:0045202	synapse	3	GO:0098684	photoreceptor ribbon synapse	cause	-5.31253	2.95327e-06	0.000242168	312	2241	1491	900	BSN(rs9883000),DCC(rs12968428),SORCS3(rs3896224),CAMKV(rs62260755),SHANK3(rs9616945),DAG1(rs9871024),CADPS2(rs7777351),PURG(rs2725371),GABRA1(rs980791),MAGI2(rs67497467),ERBB4(rs72948529),CELF4(rs12967855),SNAP91(rs12202798),LIN7C(rs1131924),MCTP1(rs10035632),EFNB2(rs9514543),ATP2B2(rs58289070),ZDHHC5(rs11602109),CTNND1(rs80304923),RAPGEF4(rs7584826),LAMA2(rs9402104),NRXN1(rs17476536),PLXNA4(rs9656410),CSPG5(rs3755637),ABHD17C(rs117422098)	-	idx: Serial index of the pathway.
GOBP	GO:0048731	system development	1	GO:1901861	regulation of muscle tissue development	cause	-9.28802	2.36702e-06	0.000717208	607	1813	3518	11258	AMIGO3(rs7628207),BSN(rs9883000),DCC(rs12968428),FOXP2(rs12672683),CPS1(rs72934339),FGF18(rs6887323),ECM1(rs13294),TCF4(rs613872),PHF2(rs10992790),SHANK3(rs9616945),MAD1L1(rs56016347),DAG1(rs9871024),GABRA1(rs980791),MDGA2(rs3007107),MAGI2(rs67497467),ERBB4(rs72948529),PCDH9(rs1413573),CTNNA2(rs1434077),ADGRB2(rs2050256),HIPK1(rs10732635),NRAP(rs4554804),DHX30(rs13079407),TOX(rs6471755),MACROD2(rs6110505),SMARCC1(rs7649393)	-	Leading_Gene-sets: The list of genes in the pathway that have either positive (for pleiotropy tests) or negative (for causative tests) CAUSE scores based on the corresponding tag(ed) SNPs.
GOCC	GO:0099634	postsynaptic specialization membrane	4	GO:0016323	basolateral plasma membrane	cause	-1.01728	1.29972e-05	0.00106577	38	2515	130	1995	DCC(rs12968428),SORCS3(rs3896224),GABRA1(rs980791),ERBB4(rs72948529),LIN7C(rs1131924),EFNB2(rs9514543),ATP2B2(rs58289070),ABHD17C(rs117422098),GRID1(rs2664401),ADGRB3(rs1556754),KCND3(rs197422),ERBB4(rs72939861),RNF10(rs492574),GRIN2B(rs7134291),PTPRO(rs56354312),NLGN1(rs583514),SHISA9(rs8047829),DCC(rs77702046),SORCS2(rs4689673),DLG2(rs919667),SEMA4C(rs62152866),SCN8A(rs115692430),PTPRS(rs116855522),GABRB2(rs6896537),ATP2B2(rs4684700)	-
GOBP	GO:0007275	multicellular organism development	1	GO:1901861	regulation of muscle tissue development	cause	-9.9859	3.83438e-06	0.00116182	662	1758	3911	5835	AMIGO3(rs7628207),BSN(rs9883000),DCC(rs12968428),FOXP2(rs12672683),CPS1(rs72934339),FGF18(rs6887323),ECM1(rs13294),TCF4(rs613872),PHF2(rs10992790),SHANK3(rs9616945),MAD1L1(rs56016347),DAG1(rs9871024),GABRA1(rs980791),MDGA2(rs3007107),MAGI2(rs67497467),ERBB4(rs72948529),PCDH9(rs1413573),CELF4(rs12967855),CTNNA2(rs1434077),ADGRB2(rs2050256),HIPK1(rs10732635),NRAP(rs4554804),DHX30(rs13079407),TOX(rs6471755),MACROD2(rs6110505)	-
GOCC	GO:0099572	postsynaptic specialization	3	GO:0098684	photoreceptor ribbon synapse	cause	-1.98534	1.64711e-05	0.00135063	96	2457	352	24	BSN(rs9883000),DCC(rs12968428),SORCS3(rs3896224),SHANK3(rs9616945),GABRA1(rs980791),MAGI2(rs67497467),ERBB4(rs72948529),LIN7C(rs1131924),EFNB2(rs9514543),ATP2B2(rs58289070),ZDHHC5(rs11602109),CTNND1(rs80304923),ABHD17C(rs117422098),GRID1(rs2664401),ADGRB3(rs1556754),TNIK(rs9855285),GOPC(rs6941337),KCND3(rs197422),PALM(rs2238554),GRID2IP(rs74487555),ERBB4(rs72939861),RNF10(rs492574),GRIN2B(rs7134291),PTPRO(rs56354312),NLGN1(rs583514)	-
GOCC	GO:0045211	postsynaptic membrane	4	GO:0016323	basolateral plasma membrane	cause	-1.62275	2.08745e-05	0.00171171	74	2479	280	1378	DCC(rs12968428),SORCS3(rs3896224),SHANK3(rs9616945),DAG1(rs9871024),GABRA1(rs980791),ERBB4(rs72948529),LIN7C(rs1131924),EFNB2(rs9514543),ATP2B2(rs58289070),CSPG5(rs3755637),ABHD17C(rs117422098),GRID1(rs2664401),ADGRB3(rs1556754),KCND3(rs197422),GRID2IP(rs74487555),UTRN(rs6926377),ERBB4(rs72939861),RNF10(rs492574),TENM2(rs12523097),FARP1(rs9517299),IGSF21(rs79200985),GRIN2B(rs7134291),PTPRO(rs56354312),NLGN1(rs583514),SHISA9(rs8047829)	-
GOCC	GO:0098839	postsynaptic density membrane	4	GO:0016323	basolateral plasma membrane	cause	-0.854333	2.35616e-05	0.00193205	30	2523	102	1093	DCC(rs12968428),SORCS3(rs3896224),ERBB4(rs72948529),LIN7C(rs1131924),EFNB2(rs9514543),ATP2B2(rs58289070),ABHD17C(rs117422098),GRID1(rs2664401),ADGRB3(rs1556754),ERBB4(rs72939861),RNF10(rs492574),GRIN2B(rs7134291),PTPRO(rs56354312),SHISA9(rs8047829),DCC(rs77702046),SORCS2(rs4689673),DLG2(rs919667),SEMA4C(rs62152866),SCN8A(rs115692430),PTPRS(rs116855522),ATP2B2(rs4684700),DLG1(rs73210543),GRIA1(rs143976352),GRIK3(rs822856),GRID2(rs61686274)	-
GOCC	GO:0098984	neuron to neuron synapse	3	GO:0098684	photoreceptor ribbon synapse	cause	-2.01096	2.43303e-05	0.00199508	98	2455	367	338	BSN(rs9883000),DCC(rs12968428),SORCS3(rs3896224),SHANK3(rs9616945),MAGI2(rs67497467),ERBB4(rs72948529),LIN7C(rs1131924),EFNB2(rs9514543),ATP2B2(rs58289070),CTNND1(rs80304923),RAPGEF4(rs7584826),PLXNA4(rs9656410),ABHD17C(rs117422098),PTPRD(rs2181158),GRID1(rs2664401),ADGRB3(rs1556754),TNIK(rs9855285),GOPC(rs6941337),PALM(rs2238554),GRID2IP(rs74487555),ERBB4(rs72939861),RNF10(rs492574),GRIN2B(rs7134291),PTPRO(rs56354312),NLGN1(rs583514)	-
GOCC	GO:0098982	GABA-ergic synapse	3	GO:0098684	photoreceptor ribbon synapse	cause	-0.812552	4.22155e-05	0.00346167	29	2524	79	1554	BSN(rs9883000),DAG1(rs9871024),GABRA1(rs980791),ERBB4(rs72948529),ATP2B2(rs58289070),ZDHHC5(rs11602109),CSPG5(rs3755637),GRID1(rs2664401),CDH13(rs9938031),KCND3(rs197422),ERBB4(rs72939861),CDH13(rs4782784),PTPRO(rs56354312),NLGN1(rs583514),ABHD6(rs9986),CTBP1(rs1265922),KCNC2(rs11180344),GABRB2(rs6896537),ATP2B2(rs4684700),GAD1(rs12185692),GABRR2(rs12195077),GAP43(rs3772928),SLC32A1(rs6128821),GABRB1(rs62297848),CNTN5(rs148107033)	-
GOCC	GO:0097060	synaptic membrane	4	GO:0016323	basolateral plasma membrane	cause	-1.97117	5.44346e-05	0.00446363	98	2455	401	1137	DCC(rs12968428),SORCS3(rs3896224),SHANK3(rs9616945),DAG1(rs9871024),GABRA1(rs980791),ERBB4(rs72948529),SNAP91(rs12202798),LIN7C(rs1131924),EFNB2(rs9514543),ATP2B2(rs58289070),NRXN1(rs17476536),CSPG5(rs3755637),ABHD17C(rs117422098),PTPRD(rs2181158),GRID1(rs2664401),ADGRB3(rs1556754),KCND3(rs197422),GRID2IP(rs74487555),UTRN(rs6926377),ERBB4(rs72939861),DENND1A(rs10986088),RNF10(rs492574),TENM2(rs12523097),FARP1(rs9517299),IGSF21(rs79200985)	-
GOCC	GO:0014069	postsynaptic density	3	GO:0098684	photoreceptor ribbon synapse	cause	-1.80665	5.53715e-05	0.00454046	88	2465	319	760	BSN(rs9883000),DCC(rs12968428),SORCS3(rs3896224),SHANK3(rs9616945),MAGI2(rs67497467),ERBB4(rs72948529),LIN7C(rs1131924),EFNB2(rs9514543),ATP2B2(rs58289070),CTNND1(rs80304923),ABHD17C(rs117422098),GRID1(rs2664401),ADGRB3(rs1556754),TNIK(rs9855285),GOPC(rs6941337),PALM(rs2238554),GRID2IP(rs74487555),ERBB4(rs72939861),RNF10(rs492574),GRIN2B(rs7134291),PTPRO(rs56354312),NLGN1(rs583514),ADGRA1(rs2474343),SHISA9(rs8047829),IGSF9B(rs12273435)	-
GOCC	GO:0032279	asymmetric synapse	3	GO:0098684	photoreceptor ribbon synapse	cause	-1.88734	5.97591e-05	0.00490025	93	2460	335	342	BSN(rs9883000),DCC(rs12968428),SORCS3(rs3896224),SHANK3(rs9616945),MAGI2(rs67497467),ERBB4(rs72948529),LIN7C(rs1131924),EFNB2(rs9514543),ATP2B2(rs58289070),CTNND1(rs80304923),PLXNA4(rs9656410),ABHD17C(rs117422098),GRID1(rs2664401),ADGRB3(rs1556754),TNIK(rs9855285),GOPC(rs6941337),PALM(rs2238554),GRID2IP(rs74487555),ERBB4(rs72939861),RNF10(rs492574),GRIN2B(rs7134291),PTPRO(rs56354312),NLGN1(rs583514),ADGRA1(rs2474343),SHISA9(rs8047829)	-
GOCC	GO:0098978	glutamatergic synapse	3	GO:0098684	photoreceptor ribbon synapse	cause	-1.92327	6.33707e-05	0.0051964	96	2457	425	234	BSN(rs9883000),SORCS3(rs3896224),CAMKV(rs62260755),DAG1(rs9871024),CADPS2(rs7777351),ERBB4(rs72948529),LIN7C(rs1131924),EFNB2(rs9514543),ATP2B2(rs58289070),ZDHHC5(rs11602109),CTNND1(rs80304923),PLXNA4(rs9656410),CSPG5(rs3755637),ABHD17C(rs117422098),PTPRD(rs2181158),CDH11(rs973199),PRSS12(rs74831531),GRID1(rs2664401),ADGRB3(rs1556754),TNIK(rs9855285),CPT1C(rs721885),GRID2IP(rs74487555),ERBB4(rs72939861),RNF10(rs492574),FARP1(rs9517299)	-
GOCC	GO:0098794	postsynapse	3	GO:0098684	photoreceptor ribbon synapse	cause	-2.87504	0.00023483	0.019256	162	2391	660	137	BSN(rs9883000),DCC(rs12968428),SORCS3(rs3896224),SHANK3(rs9616945),DAG1(rs9871024),GABRA1(rs980791),MAGI2(rs67497467),ERBB4(rs72948529),CELF4(rs12967855),LIN7C(rs1131924),EFNB2(rs9514543),ATP2B2(rs58289070),ZDHHC5(rs11602109),CTNND1(rs80304923),LAMA2(rs9402104),CSPG5(rs3755637),ABHD17C(rs117422098),CELF4(rs9973081),GRID1(rs2664401),ADGRB3(rs1556754),TNIK(rs9855285),GOPC(rs6941337),KCND3(rs197422),PALM(rs2238554),CPT1C(rs721885)	-
GOBP	GO:0007399	nervous system development	1	GO:1901861	regulation of muscle tissue development	cause	-6.71371	8.0539e-05	0.0244033	429	1991	2188	6999	AMIGO3(rs7628207),BSN(rs9883000),DCC(rs12968428),FOXP2(rs12672683),TCF4(rs613872),SHANK3(rs9616945),DAG1(rs9871024),GABRA1(rs980791),MDGA2(rs3007107),MAGI2(rs67497467),ERBB4(rs72948529),PCDH9(rs1413573),CTNNA2(rs1434077),ADGRB2(rs2050256),HIPK1(rs10732635),DHX30(rs13079407),TOX(rs6471755),MACROD2(rs6110505),SMARCC1(rs7649393),EFNB2(rs9514543),ATP2B2(rs58289070),POU6F2(rs6462922),TMX2(rs71460549),SEMA4A(rs7695),LAMA2(rs9402104)	-
GOCC	GO:0097470	ribbon synapse	3	GO:0098684	photoreceptor ribbon synapse	cause	-0.331561	0.00081449	0.0667882	9	2544	15	761	BSN(rs9883000),DAG1(rs9871024),CDH23(rs7070424),CACNB2(rs77952637),DIAPH3(rs9563769),DNM1(rs2016235),CDH23(rs3998530),CACNB2(rs59713597),PACSIN1(rs12202516)	-
GOCC	GO:0005912	adherens junction	3	GO:0098684	photoreceptor ribbon synapse	cause	-0.952595	0.0010197	0.0836152	43	2510	189	1706	DAG1(rs9871024),AJAP1(rs61765001),CTNNA2(rs1434077),LIN7C(rs1131924),MAGI1(rs34945136),EFNB2(rs9514543),CTNND1(rs80304923),PLEKHA7(rs4757466),CDH11(rs973199),CDH13(rs9938031),PARD3B(rs849253),ABI2(rs2246849),FRMD5(rs524908),IGSF21(rs79200985),CDH13(rs4782784),CDH12(rs66485180),MAGI1(rs9854638),CCDC85A(rs6545573),ADD1(rs1263359),DLG2(rs919667),BMPR2(rs112972072),PARD3B(rs12622352),LLGL2(rs35199943),SORBS1(rs35348091),ARVCF(rs165849)	-
GOBP	GO:0050807	regulation of synapse organization	3	GO:0046902	regulation of mitochondrial membrane permeability	cause	-1.10655	0.000496151	0.150334	51	2369	249	1750	AMIGO3(rs7628207),CAMKV(rs62260755),SHANK3(rs9616945),DAG1(rs9871024),CTNNA2(rs1434077),SEMA4A(rs7695),NRXN1(rs17476536),ABHD17C(rs117422098),PTPRD(rs2181158),GRID1(rs2664401),ADGRB3(rs1556754),ADNP(rs2426212),ABI2(rs2246849),FARP1(rs9517299),GRIN2B(rs7134291),PTPRO(rs56354312),NLGN1(rs583514),BDNF(rs11030102),PLXNC1(rs4761587),FYN(rs78492539),PTPRD(rs10977884),AGO2(rs7009635),PTPN13(rs35648419),PTPRS(rs116855522),TANC1(rs55863936)	-
GOCC	GO:0098683	cochlear hair cell ribbon synapse	3	GO:0098684	photoreceptor ribbon synapse	cause	-0.174692	0.00184082	0.150947	3	2550	2	564	BSN(rs9883000),CDH23(rs7070424),CDH23(rs3998530)	-
GOCC	GO:0098685	Schaffer collateral - CA1 synapse	3	GO:0098684	photoreceptor ribbon synapse	cause	-0.58113	0.00250192	0.205157	24	2529	93	1830	BSN(rs9883000),DCC(rs12968428),EFNB2(rs9514543),CTNND1(rs80304923),PTPRD(rs2181158),CDH11(rs973199),STXBP4(rs4794550),DCC(rs77702046),FYN(rs78492539),PTPRD(rs10977884),PTPRS(rs116855522),INA(rs7076274),HIP1(rs62477605),ACTG1(rs1135989),PAFAH1B1(rs7212585),HIP1(rs376517032),GABRB1(rs62297848),STXBP4(rs1420525),LRRTM2(rs80333248),BCR(rs5996488),PAFAH1B1(rs74921415),ARHGDIA(rs181424923),SLC16A7(rs117288223),ROCK1(rs140760422)	-
GOBP	GO:0019673	GDP-mannose metabolic process	6	GO:0006213	pyrimidine nucleoside metabolic process	cause	-0.161671	0.000758782	0.229911	2	2418	8	9682	GMPPB(rs7628207),DPM1(rs2426213)	-
GOCC	GO:0098590	plasma membrane region	4	GO:0016323	basolateral plasma membrane	cause	-3.65907	0.00304043	0.249315	227	2326	1281	1084	DCC(rs12968428),SORCS3(rs3896224),SLC39A8(rs13107325),SHANK3(rs9616945),DAG1(rs9871024),GABRA1(rs980791),ERBB4(rs72948529),SNAP91(rs12202798),AJAP1(rs61765001),LIN7C(rs1131924),EFNB2(rs9514543),ATP2B2(rs58289070),NRXN1(rs17476536),PIEZO1(rs9925171),CSPG5(rs3755637),ABHD17C(rs117422098),PTPRD(rs2181158),PATJ(rs991007),DST(rs9475709),GRID1(rs2664401),AKR1A1(rs3790585),USH2A(rs185920786),LAMP5(rs2232268),ADGRB3(rs1556754),SLC26A9(rs7555534)	-
GOBP	GO:0050803	regulation of synapse structure or activity	3	GO:0046902	regulation of mitochondrial membrane permeability	cause	-1.12408	0.000842826	0.255376	53	2367	255	4044	AMIGO3(rs7628207),CAMKV(rs62260755),SHANK3(rs9616945),DAG1(rs9871024),CTNNA2(rs1434077),SEMA4A(rs7695),NRXN1(rs17476536),ABHD17C(rs117422098),PTPRD(rs2181158),GRID1(rs2664401),ADGRB3(rs1556754),ADNP(rs2426212),ABI2(rs2246849),FARP1(rs9517299),GRIN2B(rs7134291),PTPRO(rs56354312),NLGN1(rs583514),BDNF(rs11030102),PLXNC1(rs4761587),FYN(rs78492539),PTPRD(rs10977884),AGO2(rs7009635),PTPN13(rs35648419),PTPRS(rs116855522),TANC1(rs55863936)	-
GOBP	GO:0099177	regulation of trans-synaptic signaling	14	GO:0099545	trans-synaptic signaling by trans-synaptic complex	cause	-1.9383	0.000914549	0.277108	105	2315	475	11746	BSN(rs9883000),DCC(rs12968428),SORCS3(rs3896224),CAMKV(rs62260755),SHANK3(rs9616945),DAG1(rs9871024),CELF4(rs12967855),MCTP1(rs10035632),LAMA2(rs9402104),NRXN1(rs17476536),CSPG5(rs3755637),PTPRD(rs2181158),CELF4(rs9973081),CDH11(rs973199),GRID1(rs2664401),SERPINE2(rs7597833),DRD3(rs4646996),GRID2IP(rs74487555),ADNP(rs2426212),GRIN2B(rs7134291),CALB2(rs6499513),NLGN1(rs583514),BDNF(rs11030102),SHISA9(rs8047829),STX1B(rs9926533)	-
GOBP	GO:0050804	modulation of chemical synaptic transmission	14	GO:0099545	trans-synaptic signaling by trans-synaptic complex	cause	-1.9383	0.000925705	0.280489	105	2315	474	5996	BSN(rs9883000),DCC(rs12968428),SORCS3(rs3896224),CAMKV(rs62260755),SHANK3(rs9616945),DAG1(rs9871024),CELF4(rs12967855),MCTP1(rs10035632),LAMA2(rs9402104),NRXN1(rs17476536),CSPG5(rs3755637),PTPRD(rs2181158),CELF4(rs9973081),CDH11(rs973199),GRID1(rs2664401),SERPINE2(rs7597833),DRD3(rs4646996),GRID2IP(rs74487555),ADNP(rs2426212),GRIN2B(rs7134291),CALB2(rs6499513),NLGN1(rs583514),BDNF(rs11030102),SHISA9(rs8047829),STX1B(rs9926533)	-
GOBP	GO:0035418	protein localization to synapse	2	GO:0015701	bicarbonate transport	cause	-0.366586	0.000989507	0.299821	11	2409	60	12097	BSN(rs9883000),ERBB4(rs72948529),NRXN1(rs17476536),ERBB4(rs72939861),NLGN1(rs583514),STX1B(rs9926533),DLG2(rs919667),DLG1(rs73210543),C1QL3(rs73595371),NRXN1(rs76185675),ASIC2(rs7222278)	-
GOBP	GO:0007155	cell adhesion	10	GO:0010811	positive regulation of cell-substrate adhesion	cause	-3.15599	0.00120235	0.364313	188	2232	958	670	AMIGO3(rs7628207),CDHR4(rs7637711),DCC(rs12968428),SLC39A8(rs13107325),DAG1(rs9871024),PCDH9(rs1413573),MSLN(rs7202316),AJAP1(rs61765001),CTNNA2(rs1434077),MAGI1(rs34945136),EFNB2(rs9514543),CTNND1(rs80304923),PLEKHA7(rs4757466),LAMA2(rs9402104),NRXN1(rs17476536),PTK7(rs6941837),PTPRD(rs2181158),CDH11(rs973199),DST(rs9475709),MAEA(rs6835521),ITGB6(rs72623113),LSAMP(rs6438382),CDH13(rs9938031),PARD3B(rs849253),PDIA3(rs2411284)	-
GOBP	GO:0097091	synaptic vesicle clustering	2	GO:0015701	bicarbonate transport	cause	-0.178626	0.00124864	0.378338	3	2417	11	374	BSN(rs9883000),NLGN1(rs583514),CTBP1(rs1265922)	-
GOCC	GO:0043005	neuron projection	11	GO:0030424	axon	cause	-3.90656	0.00630187	0.516753	247	2306	1333	1506	BSN(rs9883000),DCC(rs12968428),SHANK3(rs9616945),DAG1(rs9871024),GABRA1(rs980791),MAGI2(rs67497467),PCDH9(rs1413573),CTNNA2(rs1434077),EYS(rs354365),ATP2B2(rs58289070),ZDHHC5(rs11602109),CTNND1(rs80304923),LAMA2(rs9402104),ADCY2(rs76122614),PTK7(rs6941837),ABHD17C(rs117422098),MAP4(rs1061003),OLFM1(rs11103667),PRSS12(rs74831531),EYS(rs961518),DST(rs9475709),USH2A(rs185920786),LAMP5(rs2232268),SLC12A5(rs9074),CDH13(rs9938031)	-
GOCC	GO:0098831	presynaptic active zone cytoplasmic component	4	GO:0016323	basolateral plasma membrane	cause	-0.231966	0.00678034	0.555988	7	2546	17	1959	BSN(rs9883000),CTNND1(rs80304923),CTBP1(rs1265922),RIMS1(rs1546914),RIMS3(rs7368217),RIMS2(rs62528382),UNC13A(rs141614537)	-
GOBP	GO:0032688	negative regulation of interferon-beta production	8	GO:0032069	regulation of nuclease activity	cause	-0.146389	0.00191484	0.580196	2	2418	14	6000	TRAIP(rs62260723),PTPRS(rs116855522)	-
GOBP	GO:0097479	synaptic vesicle localization	2	GO:0015701	bicarbonate transport	cause	-0.286621	0.00194568	0.58954	8	2412	45	12323	BSN(rs9883000),SNAP91(rs12202798),NLGN1(rs583514),DNM1(rs2016235),CTBP1(rs1265922),DNM2(rs2278444),TOR1A(rs62584846),SNAPIN(rs7345)	-
GOCC	GO:0048788	cytoskeleton of presynaptic active zone	3	GO:0098684	photoreceptor ribbon synapse	cause	-0.165358	0.00720245	0.590601	4	2549	8	1369	BSN(rs9883000),RIMS1(rs1546914),RIMS3(rs7368217),RIMS2(rs62528382)	-
GOBP	GO:0051965	positive regulation of synapse assembly	5	GO:0097106	postsynaptic density organization	cause	-0.442272	0.00212569	0.644084	16	2404	64	12501	AMIGO3(rs7628207),SEMA4A(rs7695),NRXN1(rs17476536),PTPRD(rs2181158),ADGRB3(rs1556754),ADNP(rs2426212),NLGN1(rs583514),BDNF(rs11030102),PTPRD(rs10977884),GRID2(rs61686274),NRXN1(rs76185675),CBLN2(rs658995),FLRT2(rs12882647),LRRTM2(rs80333248),ASIC2(rs7222278),ST8SIA2(rs3825983)	-
GOBP	GO:0099170	postsynaptic modulation of chemical synaptic transmission	14	GO:0099545	trans-synaptic signaling by trans-synaptic complex	cause	-0.217202	0.00222993	0.675667	5	2415	27	8735	DCC(rs12968428),SORCS3(rs3896224),DCC(rs77702046),INA(rs7076274),USP8(rs139097983)	-
GOBP	GO:0034331	cell junction maintenance	5	GO:0097106	postsynaptic density organization	cause	-0.289322	0.00224559	0.680414	8	2412	45	5992	BSN(rs9883000),PLEKHA7(rs4757466),PLXNA4(rs9656410),ADGRB3(rs1556754),DLG1(rs73210543),SHANK2(rs79218369),CD177(rs10421007),CBLN2(rs658995)	-
GOCC	GO:0060076	excitatory synapse	3	GO:0098684	photoreceptor ribbon synapse	cause	-0.498019	0.00895946	0.734676	22	2531	65	1446	BSN(rs9883000),ATP2B2(rs58289070),PLXNA4(rs9656410),ADGRB3(rs1556754),GRID2IP(rs74487555),CALB2(rs6499513),NLGN1(rs583514),PLXNC1(rs4761587),PDE4B(rs526772),SCN8A(rs115692430),ATP2B2(rs4684700),PDE4B(rs55824844),SLC17A6(rs7395002),GRIA1(rs143976352),GRID2(rs61686274),SLC17A7(rs73931783),LRRTM2(rs80333248),YWHAH(rs75783805),SLC16A7(rs117288223),ITGA3(rs67217944),GPM6A(rs145494020),CALB2(rs6499509)	-
GOCC	GO:0070938	contractile ring	12	GO:0070938	contractile ring	cause	-0.179906	0.00920106	0.754487	5	2548	11	1214	DAG1(rs9871024),PRC1(rs4508401),MAEA(rs6835521),UTRN(rs6926377),KIF20B(rs17126655)	-
GOBP	GO:0099558	maintenance of synapse structure	5	GO:0097106	postsynaptic density organization	cause	-0.238539	0.00249463	0.755872	6	2414	25	6465	BSN(rs9883000),PLXNA4(rs9656410),ADGRB3(rs1556754),DLG1(rs73210543),SHANK2(rs79218369),CBLN2(rs658995)	-
GOCC	GO:0090734	site of DNA damage	5	GO:0005813	centrosome	cause	-0.441688	0.00931906	0.764163	19	2534	130	1234	TRAIP(rs62260723),DDB2(rs3758667),SLF1(rs55974730),WDR76(rs1975364),DYNLL1(rs686450),RFWD3(rs58136167),INTS3(rs9426902),HROB(rs62078933),UFL1(rs9486467),NBN(rs117336080),ELOA(rs10917422),EXD2(rs543955772),SAMHD1(rs6072740),LMNA(rs11578696),RAD17(rs1561756),DGCR8(rs9605065),TONSL(rs55665465),SIRT7(rs146529730),RAD50(rs80094086)	-
GOCC	GO:0098793	presynapse	3	GO:0098684	photoreceptor ribbon synapse	cause	-1.8851	0.00936833	0.768203	110	2443	572	1460	BSN(rs9883000),CADPS2(rs7777351),ERBB4(rs72948529),SNAP91(rs12202798),LIN7C(rs1131924),MCTP1(rs10035632),EFNB2(rs9514543),ATP2B2(rs58289070),CTNND1(rs80304923),NRXN1(rs17476536),PTPRD(rs2181158),PRSS12(rs74831531),DMXL2(rs4775950),USH2A(rs185920786),LAMP5(rs2232268),TNIK(rs9855285),ERBB4(rs72939861),DENND1A(rs10986088),IGSF21(rs79200985),CALB2(rs6499513),NLGN1(rs583514),CACNB2(rs77952637),BDNF(rs11030102),KCTD8(rs73247563),STX1B(rs9926533)	-
GOBP	GO:0099072	regulation of postsynaptic membrane neurotransmitter receptor levels	3	GO:0046902	regulation of mitochondrial membrane permeability	cause	-0.421977	0.00253603	0.768418	15	2405	63	12748	ERBB4(rs72948529),EFNB2(rs9514543),ZDHHC5(rs11602109),CTNND1(rs80304923),CPT1C(rs721885),GRID2IP(rs74487555),STXBP4(rs4794550),ERBB4(rs72939861),STX1B(rs9926533),DLG2(rs919667),DLG1(rs73210543),CALY(rs147254716),C1QL3(rs73595371),CPT1C(rs59755901),STXBP4(rs1420525)	-
GOCC	GO:0005911	cell-cell junction	3	GO:0098684	photoreceptor ribbon synapse	cause	-1.80938	0.00967618	0.793447	106	2447	517	472	DAG1(rs9871024),MAGI2(rs67497467),PCDH9(rs1413573),AJAP1(rs61765001),CTNNA2(rs1434077),LIN7C(rs1131924),NRAP(rs4554804),MAGI1(rs34945136),EFNB2(rs9514543),CTNND1(rs80304923),PLEKHA7(rs4757466),PTK7(rs6941837),CDH11(rs973199),PATJ(rs991007),PARD6G(rs8092249),CDH13(rs9938031),PARD3B(rs849253),ABI2(rs2246849),GRHL2(rs775952),MAGI3(rs6537792),SLC2A2(rs73169730),FRMD5(rs524908),TEK(rs622232),IGSF21(rs79200985),CDH13(rs4782784)	-
GOCC	GO:0031616	spindle pole centrosome	5	GO:0005813	centrosome	cause	-0.106875	0.00982681	0.805799	2	2551	14	1072	NPM1(rs11134697),UBXN2B(rs6993992)	-
GOBP	GO:0034330	cell junction organization	5	GO:0097106	postsynaptic density organization	cause	-1.95517	0.00278621	0.844221	111	2309	535	10536	BSN(rs9883000),SHANK3(rs9616945),GABRA1(rs980791),ERBB4(rs72948529),HIPK1(rs10732635),EFNB2(rs9514543),SMAD3(rs28360855),PLEKHA7(rs4757466),NRXN1(rs17476536),PLXNA4(rs9656410),PTK7(rs6941837),PTPRD(rs2181158),CDH11(rs973199),PATJ(rs991007),DST(rs9475709),ADGRB3(rs1556754),CDH13(rs9938031),PALM(rs2238554),GRHL2(rs775952),ERBB4(rs72939861),FARP1(rs9517299),IGSF21(rs79200985),CDH13(rs4782784),PTPRO(rs56354312),NLGN1(rs583514)	-
GOBP	GO:0099536	synaptic signaling	14	GO:0099545	trans-synaptic signaling by trans-synaptic complex	cause	-1.71568	0.00284187	0.861086	95	2325	463	4941	BSN(rs9883000),DAG1(rs9871024),CADPS2(rs7777351),GABRA1(rs980791),CELF4(rs12967855),LIN7C(rs1131924),NRXN1(rs17476536),PTPRD(rs2181158),CELF4(rs9973081),GRID1(rs2664401),DRD3(rs4646996),SLC12A5(rs9074),EXOC4(rs73156959),RPS6KA2(rs9347138),UTRN(rs6926377),RNF10(rs492574),TENM2(rs12523097),FARP1(rs9517299),GRIN2B(rs7134291),NLGN1(rs583514),CACNB2(rs77952637),HCRTR2(rs4605886),STX1B(rs9926533),GABRG1(rs4572913),PTPRD(rs10977884)	-
GOBP	GO:0043647	inositol phosphate metabolic process	6	GO:0006213	pyrimidine nucleoside metabolic process	cause	-0.139252	0.00286777	0.868934	2	2418	29	13395	IP6K1(rs9870858),ITPKC(rs4803361)	-
GOBP	GO:2000479	regulation of cAMP-dependent protein kinase activity	9	GO:0015015	heparan sulfate proteoglycan biosynthetic process, enzymatic modification	cause	-0.141882	0.0030207	0.915271	2	2418	7	5243	MST1(rs3020779),HTT(rs59613878)	-
GOBP	GO:0000375	RNA splicing, via transesterification reactions	8	GO:0032069	regulation of nuclease activity	cause	-0.640255	0.00303376	0.91923	28	2392	246	7362	PRPF3(rs2797653),RBM6(rs7615318),CELF4(rs12967855),CWF19L2(rs11600026),CELF4(rs9973081),CWC22(rs4893886),DDX20(rs197393),MFAP1(rs663214),CTNNBL1(rs79266757),SRSF9(rs566124),ZCCHC8(rs7955513),RALY(rs6142099),LSM1(rs3015656),YTHDC1(rs72651910),CELF4(rs17670413),PRPF6(rs147176547),TXNL4A(rs112271335),SNRPA(rs2607415),HNRNPH1(rs13188643),SRSF1(rs2233911),CELF2(rs622034),PSIP1(rs72706616),TXNL4A(rs1077510),TRA2A(rs6960918),SRPK2(rs1143)	-
GOBP	GO:0035295	tube development	1	GO:1901861	regulation of muscle tissue development	cause	-2.22972	0.0031424	0.952148	129	2291	897	4530	CPS1(rs72934339),FGF18(rs6887323),ECM1(rs13294),DAG1(rs9871024),EFNB2(rs9514543),SEMA4A(rs7695),SMAD3(rs28360855),PLXNA4(rs9656410),PTK7(rs6941837),STARD13(rs12583950),NOTO(rs60009779),ITGB6(rs72623113),SERPINE2(rs7597833),MAN1A2(rs12144850),LRP1(rs17547610),SEMA3C(rs7797670),RARB(rs6782425),CDH13(rs9938031),KIF26B(rs12403095),VEZF1(rs79121083),CSMD1(rs11136718),RCN3(rs139852150),WDPCP(rs6710230),GRHL2(rs775952),TEK(rs622232)	-
GOCC	GO:0005815	microtubule organizing center	5	GO:0005813	centrosome	cause	-2.43943	0.0116359	0.954147	150	2403	877	824	NPM1(rs11134697),MAD1L1(rs56016347),MAGI2(rs67497467),KIF15(rs10514710),EYS(rs354365),WDR90(rs7189028),SLF1(rs55974730),HIPK1(rs10732635),CEP128(rs4016442),PLEKHA7(rs4757466),FNIP2(rs35613171),MAP4(rs1061003),PATJ(rs991007),EYS(rs961518),CCDC102B(rs181328909),MTUS2(rs113314114),USH2A(rs185920786),ITGB6(rs72623113),CCDC102B(rs35585917),LRP1(rs17547610),CLIP1(rs11616059),MFAP1(rs663214),EXOC4(rs73156959),CDC14C(rs1638974),GLG1(rs7200644)	-
GOCC	GO:0099569	presynaptic cytoskeleton	3	GO:0098684	photoreceptor ribbon synapse	cause	-0.17483	0.0120381	0.987128	5	2548	11	702	BSN(rs9883000),RIMS1(rs1546914),RIMS3(rs7368217),SEPTIN3(rs739296),RIMS2(rs62528382)	-
GOBP	GO:0032958	inositol phosphate biosynthetic process	6	GO:0006213	pyrimidine nucleoside metabolic process	cause	-0.139252	0.0032721	0.991447	2	2418	12	9477	IP6K1(rs9870858),ITPKC(rs4803361)	-
GOCC	GO:0033165	interphotoreceptor matrix	4	GO:0016323	basolateral plasma membrane	cause	-0.0917209	0.0120987	0.992094	2	2551	6	712	EYS(rs354365),EYS(rs961518)	-
GOBP	GO:1901861	regulation of muscle tissue development	1	GO:1901861	regulation of muscle tissue development	cause	-0.0902957	0.0499259	1	3	2417	45	8555	SMAD3(rs28360855),IGF2(rs3213229),TGFB1(rs75621460)	-
GOBP	GO:0051961	negative regulation of nervous system development	1	GO:1901861	regulation of muscle tissue development	cause	-0.377923	0.0494129	1	19	2401	136	13056	DCC(rs12968428),DRD3(rs4646996),IFRD1(rs3128392),RNF10(rs492574),PROX1(rs340875),DCC(rs77702046),PTPN13(rs35648419),PTPRS(rs116855522),TGFB1(rs75621460),ID4(rs9465545),LIN28A(rs9438623),SOX11(rs77996007),RGMA(rs11852791),NRP1(rs2804498),TSPO(rs138912),CTNNA1(rs28745577),YWHAH(rs75783805),DUSP10(rs4846349),PAX6(rs4440995)	-
GOBP	GO:0060174	limb bud formation	1	GO:1901861	regulation of muscle tissue development	cause	-0.0863257	0.0490768	1	3	2417	9	2573	SEMA3C(rs7797670),SEMA3C(rs76813335),PLXNA2(rs6656034)	-
GOBP	GO:0002089	lens morphogenesis in camera-type eye	1	GO:1901861	regulation of muscle tissue development	cause	-0.173337	0.0490291	1	7	2413	22	631	HIPK1(rs10732635),ABI2(rs2246849),HIPK2(rs1638196),PROX1(rs340875),TBC1D20(rs6052005),SOX11(rs77996007),HIPK1(rs57429064)	-
GOBP	GO:0021952	central nervous system projection neuron axonogenesis	1	GO:1901861	regulation of muscle tissue development	cause	-0.247276	0.0473068	1	11	2409	29	3590	DCC(rs12968428),PLXNA4(rs9656410),CDH11(rs973199),DCC(rs77702046),DCLK1(rs9531100),ADARB1(rs422870),PAFAH1B1(rs7212585),PRDM8(rs1458043),PAFAH1B1(rs74921415),SLIT2(rs77264712),TSKU(rs12788118)	-
GOBP	GO:0007409	axonogenesis	1	GO:1901861	regulation of muscle tissue development	cause	-1.2357	0.0454545	1	75	2345	366	12499	DCC(rs12968428),DAG1(rs9871024),CTNNA2(rs1434077),EFNB2(rs9514543),SEMA4A(rs7695),LAMA2(rs9402104),NRXN1(rs17476536),PLXNA4(rs9656410),PTK7(rs6941837),CDH11(rs973199),SEMA3C(rs7797670),RAPH1(rs2246849),BCL11B(rs1257448),PTPRO(rs56354312),BDNF(rs11030102),PTK2(rs13268718),SEMA3C(rs76813335),SEMA6D(rs72733826),DCC(rs77702046),FYN(rs78492539),LPAR3(rs1886647),ANK3(rs10509121),EPHA8(rs10917261),TOP2B(rs6789234),DSCAM(rs11701806)	-
GOBP	GO:0060996	dendritic spine development	1	GO:1901861	regulation of muscle tissue development	cause	-0.112793	0.0452104	1	4	2416	28	6707	SHANK3(rs9616945),SLC12A5(rs9074),WASL(rs141382013),SLC12A5(rs8125780)	-
GOBP	GO:0021564	vagus nerve development	1	GO:1901861	regulation of muscle tissue development	cause	-0.0711283	0.0446903	1	2	2418	3	2728	PLXNA4(rs9656410),NAV2(rs2654010)	-
GOBP	GO:0021522	spinal cord motor neuron differentiation	1	GO:1901861	regulation of muscle tissue development	cause	-0.0908982	0.0446113	1	3	2417	29	7744	MDGA2(rs3007107),SCYL1(rs947791),TCTN1(rs16940912)	-
GOBP	GO:0001944	vasculature development	1	GO:1901861	regulation of muscle tissue development	cause	-1.16874	0.0438368	1	70	2350	544	3315	FGF18(rs6887323),ECM1(rs13294),DAG1(rs9871024),EFNB2(rs9514543),SEMA4A(rs7695),PTK7(rs6941837),LRP1(rs17547610),SEMA3C(rs7797670),CDH13(rs9938031),VEZF1(rs79121083),IMMP2L(rs62463969),TEK(rs622232),MINAR1(rs61486698),PROK2(rs10779992),CDH13(rs4782784),PTK2(rs13268718),PROX1(rs340875),ADTRP(rs9348963),SEMA3C(rs76813335),PXDN(rs12994167),THSD7A(rs62438192),BMPR2(rs112972072),RORA(rs11635314),LARGE1(rs537560389),TGFB1(rs75621460)	-
GOBP	GO:0061180	mammary gland epithelium development	1	GO:1901861	regulation of muscle tissue development	cause	-0.218166	0.0437229	1	9	2411	59	1552	ERBB4(rs72948529),CSMD1(rs11136718),ERBB4(rs72939861),CSMD1(rs2045642),TGFB1(rs75621460),STAT6(rs35140931),CSMD1(rs1676942),CSMD1(rs2930358),ORAI1(rs3825175)	-
GOBP	GO:0060059	embryonic retina morphogenesis in camera-type eye	1	GO:1901861	regulation of muscle tissue development	cause	-0.115347	0.0434222	1	4	2416	6	5178	HIPK1(rs10732635),HIPK2(rs1638196),PROX1(rs340875),HIPK1(rs57429064)	-
GOBP	GO:0035272	exocrine system development	1	GO:1901861	regulation of muscle tissue development	cause	-0.195604	0.0433105	1	8	2412	44	8944	DAG1(rs9871024),SEMA3C(rs7797670),IGF2(rs3213229),SEMA3C(rs76813335),TGFB1(rs75621460),FGFR1(rs78403306),NRP1(rs2804498),PAX6(rs4440995)	-
GOBP	GO:0032292	peripheral nervous system axon ensheathment	1	GO:1901861	regulation of muscle tissue development	cause	-0.0680974	0.042616	1	2	2418	29	10610	DAG1(rs9871024),NDRG1(rs2977560)	-
GOBP	GO:0061371	determination of heart left/right asymmetry	1	GO:1901861	regulation of muscle tissue development	cause	-0.113173	0.0424192	1	4	2416	70	1193	SMAD3(rs28360855),NOTO(rs60009779),IFT57(rs9883627),STIL(rs140576426)	-
GOBP	GO:0008360	regulation of cell shape	1	GO:1901861	regulation of muscle tissue development	cause	-0.386668	0.0418566	1	19	2401	138	1842	DAG1(rs9871024),SEMA4A(rs7695),PLXNA4(rs9656410),PALM(rs2238554),WDPCP(rs6710230),PLXNC1(rs4761587),PTK2(rs13268718),FYN(rs78492539),PLXNA2(rs6656034),DIAPH1(rs200183946),DLG1(rs73210543),MYH14(rs889002),RDX(rs11525418),DMTN(rs58895660),RAC1(rs34566236),WDR1(rs145444429),FMNL1(rs1552457),EPB41L3(rs4441367),LPAR1(rs118028807)	-
GOBP	GO:0060425	lung morphogenesis	1	GO:1901861	regulation of muscle tissue development	cause	-0.176548	0.0417873	1	7	2413	49	2796	DAG1(rs9871024),GRHL2(rs775952),HIPK2(rs1638196),RPL13A(rs701717),SOX11(rs77996007),RSPO2(rs72682226),RDH10(rs68175403)	-
GOBP	GO:0035239	tube morphogenesis	1	GO:1901861	regulation of muscle tissue development	cause	-1.51656	0.0417011	1	93	2327	680	14631	FGF18(rs6887323),ECM1(rs13294),DAG1(rs9871024),EFNB2(rs9514543),SEMA4A(rs7695),SMAD3(rs28360855),PTK7(rs6941837),STARD13(rs12583950),NOTO(rs60009779),LRP1(rs17547610),CDH13(rs9938031),KIF26B(rs12403095),VEZF1(rs79121083),CSMD1(rs11136718),GRHL2(rs775952),TEK(rs622232),MINAR1(rs61486698),PROK2(rs10779992),CDH13(rs4782784),PTK2(rs13268718),CSMD1(rs2045642),PROX1(rs340875),ADTRP(rs9348963),LGR4(rs61887840),RYR2(rs2819742)	-
GOBP	GO:0045661	regulation of myoblast differentiation	1	GO:1901861	regulation of muscle tissue development	cause	-0.11621	0.0413257	1	4	2416	73	10746	SMARCC1(rs7649393),DPF3(rs9323577),TGFB1(rs75621460),IGFBP3(rs2854747)	-
GOBP	GO:0021563	glossopharyngeal nerve development	1	GO:1901861	regulation of muscle tissue development	cause	-0.0711283	0.0411909	1	2	2418	5	4014	PLXNA4(rs9656410),NAV2(rs2654010)	-
GOBP	GO:0055023	positive regulation of cardiac muscle tissue growth	1	GO:1901861	regulation of muscle tissue development	cause	-0.114353	0.0400794	1	4	2416	27	657	ERBB4(rs72948529),ERBB4(rs72939861),FGFR1(rs78403306),AKAP6(rs10129793)	-
GOBP	GO:0022603	regulation of anatomical structure morphogenesis	1	GO:1901861	regulation of muscle tissue development	cause	-2.2343	0.0399367	1	143	2277	828	12644	DCC(rs12968428),FGF18(rs6887323),ECM1(rs13294),SHANK3(rs9616945),DAG1(rs9871024),AJAP1(rs61765001),ADGRB2(rs2050256),HIPK1(rs10732635),EFNB2(rs9514543),SEMA4A(rs7695),PLXNA4(rs9656410),PTK7(rs6941837),PTPRD(rs2181158),ADGRB3(rs1556754),SP6(rs62076138),TNIK(rs9855285),PALM(rs2238554),ADNP(rs2426212),WDPCP(rs6710230),MACF1(rs61779314),ABI2(rs2246849),IFRD1(rs3128392),TEK(rs622232),MINAR1(rs61486698),HIPK2(rs1638196)	-
GOBP	GO:0021758	putamen development	1	GO:1901861	regulation of muscle tissue development	cause	-0.0963479	0.0382866	1	3	2417	1	4136	FOXP2(rs12672683),FOXP2(rs150881729),FOXP2(rs79789860)	-
GOBP	GO:0048514	blood vessel morphogenesis	1	GO:1901861	regulation of muscle tissue development	cause	-0.958156	0.0366473	1	55	2365	430	8054	FGF18(rs6887323),ECM1(rs13294),DAG1(rs9871024),EFNB2(rs9514543),SEMA4A(rs7695),LRP1(rs17547610),CDH13(rs9938031),VEZF1(rs79121083),TEK(rs622232),MINAR1(rs61486698),PROK2(rs10779992),CDH13(rs4782784),PTK2(rs13268718),PROX1(rs340875),ADTRP(rs9348963),PXDN(rs12994167),THSD7A(rs62438192),BMPR2(rs112972072),RORA(rs11635314),TGFB1(rs75621460),ELK3(rs12307056),FGFR1(rs78403306),JAM3(rs34478348),JMJD6(rs149315086),TFAP2B(rs62405438)	-
GOBP	GO:0030318	melanocyte differentiation	1	GO:1901861	regulation of muscle tissue development	cause	-0.0931976	0.036634	1	3	2417	22	13950	LRMDA(rs11001595),LRMDA(rs10450306),TYRP1(rs62540176)	-
GOBP	GO:0035050	embryonic heart tube development	1	GO:1901861	regulation of muscle tissue development	cause	-0.18694	0.0363833	1	7	2413	85	14353	SMAD3(rs28360855),PLXNA4(rs9656410),NOTO(rs60009779),RYR2(rs2819742),IFT57(rs9883627),STIL(rs140576426),TEAD2(rs73066912)	-
GOBP	GO:0060997	dendritic spine morphogenesis	1	GO:1901861	regulation of muscle tissue development	cause	-0.0701506	0.0363702	1	2	2418	18	1573	SHANK3(rs9616945),WASL(rs141382013)	-
GOBP	GO:0097154	GABAergic neuron differentiation	1	GO:1901861	regulation of muscle tissue development	cause	-0.0990045	0.034696	1	3	2417	19	5799	SHANK3(rs9616945),BCL11B(rs1257448),TLX3(rs918472)	-
GOBP	GO:0021756	striatum development	1	GO:1901861	regulation of muscle tissue development	cause	-0.241078	0.0340067	1	10	2410	22	14048	FOXP2(rs12672683),SHANK3(rs9616945),RARB(rs6782425),BCL11B(rs1257448),FOXP2(rs150881729),CNTNAP2(rs12704007),CNTNAP2(rs117379712),FOXP1(rs73094835),FOXP1(rs2704802),FOXP2(rs79789860)	-
GOBP	GO:0001755	neural crest cell migration	1	GO:1901861	regulation of muscle tissue development	cause	-0.258733	0.0334437	1	11	2409	55	7780	ERBB4(rs72948529),SEMA4A(rs7695),SEMA3C(rs7797670),ERBB4(rs72939861),SEMA3C(rs76813335),SEMA6D(rs72733826),SEMA4C(rs62152866),NRP1(rs2804498),PAX6(rs4440995),NRP2(rs142061563),GDNF(rs143142348)	-
GOBP	GO:0001945	lymph vessel development	1	GO:1901861	regulation of muscle tissue development	cause	-0.095233	0.0326649	1	3	2417	27	7609	EFNB2(rs9514543),PROX1(rs340875),BMPR2(rs112972072)	-
GOBP	GO:0060485	mesenchyme development	1	GO:1901861	regulation of muscle tissue development	cause	-0.583151	0.031962	1	30	2390	244	3046	ERBB4(rs72948529),SEMA4A(rs7695),SMAD3(rs28360855),PTK7(rs6941837),OLFM1(rs11103667),SP6(rs62076138),SEMA3C(rs7797670),EXOC4(rs73156959),ERBB4(rs72939861),SEMA3C(rs76813335),SEMA6D(rs72733826),SEMA4C(rs62152866),BMPR2(rs112972072),TGFB1(rs75621460),FGFR1(rs78403306),STAT1(rs2066793),ROCK2(rs12475086),NRP1(rs2804498),HEYL(rs78875161),ROBO1(rs112942203),HGF(rs190630396),ROBO1(rs79796155),TEAD2(rs73066912),NOTCH4(rs8192574),RDH10(rs68175403)	-
GOBP	GO:0060421	positive regulation of heart growth	1	GO:1901861	regulation of muscle tissue development	cause	-0.142758	0.031811	1	5	2415	31	2837	ERBB4(rs72948529),ERBB4(rs72939861),PROX1(rs340875),FGFR1(rs78403306),AKAP6(rs10129793)	-
GOBP	GO:0021544	subpallium development	1	GO:1901861	regulation of muscle tissue development	cause	-0.241078	0.0315034	1	10	2410	28	3741	FOXP2(rs12672683),SHANK3(rs9616945),RARB(rs6782425),BCL11B(rs1257448),FOXP2(rs150881729),CNTNAP2(rs12704007),CNTNAP2(rs117379712),FOXP1(rs73094835),FOXP1(rs2704802),FOXP2(rs79789860)	-
GOBP	GO:0045663	positive regulation of myoblast differentiation	1	GO:1901861	regulation of muscle tissue development	cause	-0.0992431	0.0309247	1	3	2417	43	14016	SMARCC1(rs7649393),DPF3(rs9323577),IGFBP3(rs2854747)	-
GOBP	GO:0048667	cell morphogenesis involved in neuron differentiation	1	GO:1901861	regulation of muscle tissue development	cause	-1.46799	0.0299526	1	88	2332	443	4376	DCC(rs12968428),SHANK3(rs9616945),DAG1(rs9871024),CTNNA2(rs1434077),EFNB2(rs9514543),SEMA4A(rs7695),LAMA2(rs9402104),NRXN1(rs17476536),PLXNA4(rs9656410),PTK7(rs6941837),CDH11(rs973199),SEMA3C(rs7797670),WDPCP(rs6710230),CDH23(rs7070424),RAPH1(rs2246849),FARP1(rs9517299),BCL11B(rs1257448),PTPRO(rs56354312),BDNF(rs11030102),PTK2(rs13268718),SEMA3C(rs76813335),SEMA6D(rs72733826),DCC(rs77702046),PHACTR1(rs9349379),FYN(rs78492539)	-
GOBP	GO:0048845	venous blood vessel morphogenesis	1	GO:1901861	regulation of muscle tissue development	cause	-0.0761248	0.0296448	1	2	2418	9	2122	EFNB2(rs9514543),PROX1(rs340875)	-
GOBP	GO:0021757	caudate nucleus development	1	GO:1901861	regulation of muscle tissue development	cause	-0.0963479	0.0289564	1	3	2417	1	5494	FOXP2(rs12672683),FOXP2(rs150881729),FOXP2(rs79789860)	-
GOBP	GO:0060445	branching involved in salivary gland morphogenesis	1	GO:1901861	regulation of muscle tissue development	cause	-0.149683	0.0282202	1	5	2415	16	3994	DAG1(rs9871024),SEMA3C(rs7797670),SEMA3C(rs76813335),FGFR1(rs78403306),NRP1(rs2804498)	-
GOBP	GO:0055123	digestive system development	1	GO:1901861	regulation of muscle tissue development	cause	-0.356509	0.0282044	1	16	2404	143	3186	CPS1(rs72934339),SMAD3(rs28360855),RARB(rs6782425),WDPCP(rs6710230),ALX4(rs7118653),PYY(rs573345854),IGF2(rs3213229),LGR4(rs61887840),TGFB1(rs75621460),SOX11(rs77996007),CBFA2T2(rs73119170),SPDEF(rs3798542),COBL(rs9649786),ALX4(rs76847682),SMAD2(rs148087709),NIPBL(rs2123010)	-
GOBP	GO:0071691	cardiac muscle thin filament assembly	1	GO:1901861	regulation of muscle tissue development	cause	-0.103625	0.02804	1	3	2417	3	2951	NRAP(rs4554804),NEBL(rs3758601),NEBL(rs11012473)	-
GOBP	GO:0021953	central nervous system neuron differentiation	1	GO:1901861	regulation of muscle tissue development	cause	-0.681787	0.0271798	1	36	2384	176	8774	DCC(rs12968428),SHANK3(rs9616945),MDGA2(rs3007107),TOX(rs6471755),PLXNA4(rs9656410),CDH11(rs973199),DCLK2(rs556939470),SCYL1(rs947791),BCL11B(rs1257448),PROX1(rs340875),DCC(rs77702046),RORA(rs11635314),TAOK1(rs7210089),DCLK1(rs9531100),ZNF335(rs4812980),KNDC1(rs12259153),ADARB1(rs422870),ID4(rs9465545),NRP1(rs2804498),GRID2(rs61686274),ZNF335(rs17448653),SKOR2(rs75228657),BMPR1B(rs17022924),SKOR2(rs2668772),PAFAH1B1(rs7212585)	-
GOBP	GO:0060045	positive regulation of cardiac muscle cell proliferation	1	GO:1901861	regulation of muscle tissue development	cause	-0.10699	0.0262201	1	3	2417	23	391	ERBB4(rs72948529),ERBB4(rs72939861),FGFR1(rs78403306)	-
GOBP	GO:0001525	angiogenesis	1	GO:1901861	regulation of muscle tissue development	cause	-0.835479	0.0245384	1	46	2374	340	1991	FGF18(rs6887323),ECM1(rs13294),DAG1(rs9871024),EFNB2(rs9514543),SEMA4A(rs7695),CDH13(rs9938031),VEZF1(rs79121083),TEK(rs622232),MINAR1(rs61486698),PROK2(rs10779992),CDH13(rs4782784),PTK2(rs13268718),ADTRP(rs9348963),PXDN(rs12994167),THSD7A(rs62438192),RORA(rs11635314),TGFB1(rs75621460),ELK3(rs12307056),FGFR1(rs78403306),JAM3(rs34478348),JMJD6(rs149315086),PDCD10(rs12494861),THSD7A(rs6964003),ADAM8(rs79453662),ACTG1(rs1135989)	-
GOBP	GO:0003188	heart valve formation	1	GO:1901861	regulation of muscle tissue development	cause	-0.0845291	0.0244375	1	2	2418	15	184	CDH11(rs973199),OLFM1(rs11103667)	-
GOBP	GO:0007420	brain development	1	GO:1901861	regulation of muscle tissue development	cause	-2.15263	0.0213711	1	134	2286	728	4725	AMIGO3(rs7628207),FOXP2(rs12672683),SHANK3(rs9616945),ERBB4(rs72948529),PCDH9(rs1413573),CTNNA2(rs1434077),TOX(rs6471755),MACROD2(rs6110505),TMX2(rs71460549),PLXNA4(rs9656410),CLP1(rs7117878),MACROD2(rs175223),DCLK2(rs556939470),AKIRIN2(rs2787922),SERPINE2(rs7597833),RARB(rs6782425),IMMP2L(rs62463969),SETD1A(rs4889603),GRHL2(rs775952),ERBB4(rs72939861),SUDS3(rs61943392),P2RY12(rs12489121),DYNLL1(rs686450),GRIN2B(rs7134291),BCL11B(rs1257448)	-
GOBP	GO:0043403	skeletal muscle tissue regeneration	1	GO:1901861	regulation of muscle tissue development	cause	-0.220561	0.0209718	1	8	2412	37	3025	DAG1(rs9871024),EYS(rs354365),EYS(rs961518),IFRD1(rs3128392),LARGE1(rs537560389),LARGE1(rs62225403),CD9(rs3181295),SGCA(rs55711850)	-
GOBP	GO:0060841	venous blood vessel development	1	GO:1901861	regulation of muscle tissue development	cause	-0.15954	0.0205076	1	5	2415	16	448	EFNB2(rs9514543),SEMA3C(rs7797670),PROX1(rs340875),SEMA3C(rs76813335),BMPR2(rs112972072)	-
GOBP	GO:0060322	head development	1	GO:1901861	regulation of muscle tissue development	cause	-2.27931	0.0200198	1	142	2278	778	10963	AMIGO3(rs7628207),FOXP2(rs12672683),SHANK3(rs9616945),ERBB4(rs72948529),PCDH9(rs1413573),CTNNA2(rs1434077),TOX(rs6471755),MACROD2(rs6110505),ANKRD11(rs3114881),TMX2(rs71460549),PLXNA4(rs9656410),CLP1(rs7117878),MACROD2(rs175223),DCLK2(rs556939470),AKIRIN2(rs2787922),SERPINE2(rs7597833),RARB(rs6782425),IMMP2L(rs62463969),SETD1A(rs4889603),GRHL2(rs775952),ERBB4(rs72939861),SUDS3(rs61943392),P2RY12(rs12489121),DYNLL1(rs686450),GRIN2B(rs7134291)	-
GOBP	GO:0072359	circulatory system development	1	GO:1901861	regulation of muscle tissue development	cause	-2.24914	0.0196269	1	139	2281	918	5062	FGF18(rs6887323),ECM1(rs13294),DAG1(rs9871024),ERBB4(rs72948529),NRAP(rs4554804),EFNB2(rs9514543),SEMA4A(rs7695),SMAD3(rs28360855),PLXNA4(rs9656410),PTK7(rs6941837),CDH11(rs973199),OLFM1(rs11103667),SH3PXD2B(rs2163790),NOTO(rs60009779),NEBL(rs3758601),LRP1(rs17547610),SEMA3C(rs7797670),RARB(rs6782425),CDH13(rs9938031),VEZF1(rs79121083),SLC2A12(rs965652),PRMT1(rs10415880),IMMP2L(rs62463969),WDPCP(rs6710230),GRHL2(rs775952)	-
GOBP	GO:1902866	regulation of retina development in camera-type eye	1	GO:1901861	regulation of muscle tissue development	cause	-0.113658	0.0187872	1	3	2417	1	1315	CELF4(rs12967855),CELF4(rs9973081),CELF4(rs17670413)	-
GOBP	GO:0007411	axon guidance	1	GO:1901861	regulation of muscle tissue development	cause	-0.936295	0.0176883	1	51	2369	224	11129	DCC(rs12968428),DAG1(rs9871024),EFNB2(rs9514543),SEMA4A(rs7695),LAMA2(rs9402104),NRXN1(rs17476536),PLXNA4(rs9656410),PTK7(rs6941837),SEMA3C(rs7797670),BCL11B(rs1257448),PTPRO(rs56354312),BDNF(rs11030102),PTK2(rs13268718),SEMA3C(rs76813335),SEMA6D(rs72733826),DCC(rs77702046),FYN(rs78492539),EPHA8(rs10917261),DSCAM(rs11701806),SEMA4C(rs62152866),CNTN4(rs12715156),FEZ1(rs2702010),FEZ1(rs2702010),KLF7(rs60818447),FEZF1(rs58938116)	-
GOBP	GO:0007417	central nervous system development	1	GO:1901861	regulation of muscle tissue development	cause	-2.88639	0.0168081	1	183	2237	998	13352	AMIGO3(rs7628207),DCC(rs12968428),FOXP2(rs12672683),SHANK3(rs9616945),MDGA2(rs3007107),ERBB4(rs72948529),PCDH9(rs1413573),CTNNA2(rs1434077),DHX30(rs13079407),TOX(rs6471755),MACROD2(rs6110505),POU6F2(rs6462922),TMX2(rs71460549),PLXNA4(rs9656410),CLP1(rs7117878),MACROD2(rs175223),CDH11(rs973199),DCLK2(rs556939470),AKIRIN2(rs2787922),NOTO(rs60009779),SERPINE2(rs7597833),LRP1(rs17547610),RARB(rs6782425),IMMP2L(rs62463969),SETD1A(rs4889603)	-
GOBP	GO:0050771	negative regulation of axonogenesis	1	GO:1901861	regulation of muscle tissue development	cause	-0.188535	0.0165628	1	6	2414	51	7089	DCC(rs12968428),IFRD1(rs3128392),DCC(rs77702046),PTPRS(rs116855522),RGMA(rs11852791),NRP1(rs2804498)	-
GOBP	GO:0072046	establishment of planar polarity involved in nephron morphogenesis	1	GO:1901861	regulation of muscle tissue development	cause	-0.0909782	0.0162041	1	2	2418	2	3423	ERBB4(rs72948529),ERBB4(rs72939861)	-
GOBP	GO:0097485	neuron projection guidance	1	GO:1901861	regulation of muscle tissue development	cause	-0.936295	0.0160675	1	51	2369	225	5141	DCC(rs12968428),DAG1(rs9871024),EFNB2(rs9514543),SEMA4A(rs7695),LAMA2(rs9402104),NRXN1(rs17476536),PLXNA4(rs9656410),PTK7(rs6941837),SEMA3C(rs7797670),BCL11B(rs1257448),PTPRO(rs56354312),BDNF(rs11030102),PTK2(rs13268718),SEMA3C(rs76813335),SEMA6D(rs72733826),DCC(rs77702046),FYN(rs78492539),EPHA8(rs10917261),DSCAM(rs11701806),SEMA4C(rs62152866),CNTN4(rs12715156),FEZ1(rs2702010),FEZ1(rs2702010),KLF7(rs60818447),FEZF1(rs58938116)	-
GOBP	GO:0042246	tissue regeneration	1	GO:1901861	regulation of muscle tissue development	cause	-0.342638	0.0160649	1	14	2406	69	10547	DAG1(rs9871024),ERBB4(rs72948529),EYS(rs354365),EYS(rs961518),ERBB4(rs72939861),IFRD1(rs3128392),VPS54(rs67962955),LARGE1(rs537560389),LARGE1(rs62225403),GAP43(rs3772928),CD9(rs3181295),RUNX1(rs7275858),RUNX1(rs7275858),SGCA(rs55711850)	-
GOBP	GO:0021551	central nervous system morphogenesis	1	GO:1901861	regulation of muscle tissue development	cause	-0.0909782	0.0155361	1	2	2418	3	12486	ERBB4(rs72948529),ERBB4(rs72939861)	-
GOBP	GO:0030324	lung development	1	GO:1901861	regulation of muscle tissue development	cause	-0.562271	0.0153916	1	27	2393	190	13523	FGF18(rs6887323),DAG1(rs9871024),PTK7(rs6941837),ITGB6(rs72623113),MAN1A2(rs12144850),RCN3(rs139852150),GRHL2(rs775952),LTBP3(rs11227217),HIPK2(rs1638196),PROX1(rs340875),RPL13A(rs701717),BMPR2(rs112972072),TGFB1(rs75621460),FGFR1(rs78403306),JMJD6(rs149315086),SOX11(rs77996007),RSPO2(rs72682226),THRA(rs3923377),SPDEF(rs3798542),FOXJ1(rs894542),NKIRAS1(rs35996568),LIPA(rs138432301),RDH10(rs68175403),ITGB6(rs62175394),ITGA3(rs67217944)	-
GOBP	GO:0030323	respiratory tube development	1	GO:1901861	regulation of muscle tissue development	cause	-0.562271	0.0152938	1	27	2393	194	12439	FGF18(rs6887323),DAG1(rs9871024),PTK7(rs6941837),ITGB6(rs72623113),MAN1A2(rs12144850),RCN3(rs139852150),GRHL2(rs775952),LTBP3(rs11227217),HIPK2(rs1638196),PROX1(rs340875),RPL13A(rs701717),BMPR2(rs112972072),TGFB1(rs75621460),FGFR1(rs78403306),JMJD6(rs149315086),SOX11(rs77996007),RSPO2(rs72682226),THRA(rs3923377),SPDEF(rs3798542),FOXJ1(rs894542),NKIRAS1(rs35996568),LIPA(rs138432301),RDH10(rs68175403),ITGB6(rs62175394),ITGA3(rs67217944)	-
GOBP	GO:0009887	animal organ morphogenesis	1	GO:1901861	regulation of muscle tissue development	cause	-2.48795	0.0152938	1	154	2266	979	6101	FGF18(rs6887323),VPS33B(rs8026678),SHANK3(rs9616945),DAG1(rs9871024),ERBB4(rs72948529),CTNNA2(rs1434077),HIPK1(rs10732635),SMARCC1(rs7649393),ANKRD11(rs3114881),EFNB2(rs9514543),SMAD3(rs28360855),PTK7(rs6941837),OLFM1(rs11103667),NOTO(rs60009779),ITGB6(rs72623113),SP6(rs62076138),SEMA3C(rs7797670),RARB(rs6782425),KIF26B(rs12403095),CSGALNACT1(rs7011587),EXOC4(rs73156959),CSMD1(rs11136718),GLG1(rs7200644),WDPCP(rs6710230),CDH23(rs7070424)	-
GOBP	GO:0061377	mammary gland lobule development	1	GO:1901861	regulation of muscle tissue development	cause	-0.0909782	0.0151629	1	2	2418	20	2163	ERBB4(rs72948529),ERBB4(rs72939861)	-
GOBP	GO:0016476	regulation of embryonic cell shape	1	GO:1901861	regulation of muscle tissue development	cause	-0.0945941	0.0151424	1	2	2418	3	7872	DAG1(rs9871024),WDPCP(rs6710230)	-
GOBP	GO:0048699	generation of neurons	1	GO:1901861	regulation of muscle tissue development	cause	-3.44891	0.0147102	1	221	2199	1158	10489	DCC(rs12968428),SHANK3(rs9616945),DAG1(rs9871024),MDGA2(rs3007107),ERBB4(rs72948529),CTNNA2(rs1434077),HIPK1(rs10732635),TOX(rs6471755),EFNB2(rs9514543),ATP2B2(rs58289070),SEMA4A(rs7695),LAMA2(rs9402104),NRXN1(rs17476536),PLXNA4(rs9656410),PTK7(rs6941837),DAGLB(rs58074950),CSPG5(rs3755637),PTPRD(rs2181158),MAP4(rs1061003),CDH11(rs973199),DCLK2(rs556939470),NOTO(rs60009779),USH2A(rs185920786),ADGRB3(rs1556754),SEMA3C(rs7797670)	-
GOBP	GO:0051960	regulation of nervous system development	1	GO:1901861	regulation of muscle tissue development	cause	-1.46074	0.0144678	1	85	2335	449	14989	AMIGO3(rs7628207),DCC(rs12968428),SHANK3(rs9616945),DAG1(rs9871024),SEMA4A(rs7695),NRXN1(rs17476536),PLXNA4(rs9656410),PTPRD(rs2181158),ADGRB3(rs1556754),SERPINE2(rs7597833),DRD3(rs4646996),RARB(rs6782425),ADNP(rs2426212),MACF1(rs61779314),IFRD1(rs3128392),RNF10(rs492574),NLGN1(rs583514),BDNF(rs11030102),PLXNC1(rs4761587),PROX1(rs340875),DCC(rs77702046),TENM4(rs7931951),PTPRD(rs10977884),LPAR3(rs1886647),PLXNA2(rs6656034)	-
GOBP	GO:0060749	mammary gland alveolus development	1	GO:1901861	regulation of muscle tissue development	cause	-0.0909782	0.0144265	1	2	2418	20	539	ERBB4(rs72948529),ERBB4(rs72939861)	-
GOBP	GO:0060541	respiratory system development	1	GO:1901861	regulation of muscle tissue development	cause	-0.60893	0.0142958	1	30	2390	217	5667	FGF18(rs6887323),DAG1(rs9871024),PTK7(rs6941837),ITGB6(rs72623113),MAN1A2(rs12144850),RCN3(rs139852150),WDPCP(rs6710230),GRHL2(rs775952),LTBP3(rs11227217),HIPK2(rs1638196),PROX1(rs340875),RPL13A(rs701717),BMPR2(rs112972072),TGFB1(rs75621460),FGFR1(rs78403306),JMJD6(rs149315086),HYDIN(rs11647627),SOX11(rs77996007),RSPO2(rs72682226),THRA(rs3923377),SPDEF(rs3798542),FOXJ1(rs894542),NKIRAS1(rs35996568),LIPA(rs138432301),RDH10(rs68175403)	-
GOBP	GO:0021773	striatal medium spiny neuron differentiation	1	GO:1901861	regulation of muscle tissue development	cause	-0.093195	0.0137061	1	2	2418	4	13510	SHANK3(rs9616945),BCL11B(rs1257448)	-
GOBP	GO:0060644	mammary gland epithelial cell differentiation	1	GO:1901861	regulation of muscle tissue development	cause	-0.0909782	0.0135662	1	2	2418	17	13870	ERBB4(rs72948529),ERBB4(rs72939861)	-
GOBP	GO:0021965	spinal cord ventral commissure morphogenesis	1	GO:1901861	regulation of muscle tissue development	cause	-0.132791	0.0120886	1	3	2417	3	11602	DCC(rs12968428),DCC(rs77702046),ADARB1(rs422870)	-
GOBP	GO:0070365	hepatocyte differentiation	1	GO:1901861	regulation of muscle tissue development	cause	-0.109692	0.0114551	1	2	2418	13	6110	CPS1(rs72934339),PROX1(rs340875)	-
GOBP	GO:0030182	neuron differentiation	1	GO:1901861	regulation of muscle tissue development	cause	-3.23722	0.00921449	1	204	2216	1082	5252	DCC(rs12968428),SHANK3(rs9616945),DAG1(rs9871024),MDGA2(rs3007107),ERBB4(rs72948529),CTNNA2(rs1434077),HIPK1(rs10732635),TOX(rs6471755),EFNB2(rs9514543),ATP2B2(rs58289070),SEMA4A(rs7695),LAMA2(rs9402104),NRXN1(rs17476536),PLXNA4(rs9656410),PTK7(rs6941837),CSPG5(rs3755637),PTPRD(rs2181158),MAP4(rs1061003),CDH11(rs973199),DCLK2(rs556939470),NOTO(rs60009779),USH2A(rs185920786),ADGRB3(rs1556754),SEMA3C(rs7797670),TNIK(rs9855285)	-
GOBP	GO:0048513	animal organ development	1	GO:1901861	regulation of muscle tissue development	cause	-6.38022	0.00643312	1	428	1992	2839	234	AMIGO3(rs7628207),FOXP2(rs12672683),CPS1(rs72934339),FGF18(rs6887323),ECM1(rs13294),VPS33B(rs8026678),PHF2(rs10992790),SHANK3(rs9616945),MAD1L1(rs56016347),DAG1(rs9871024),MAGI2(rs67497467),ERBB4(rs72948529),PCDH9(rs1413573),CTNNA2(rs1434077),HIPK1(rs10732635),NRAP(rs4554804),TOX(rs6471755),MACROD2(rs6110505),SMARCC1(rs7649393),ANKRD11(rs3114881),EFNB2(rs9514543),ATP2B2(rs58289070),TMX2(rs71460549),SEMA4A(rs7695),SMAD3(rs28360855)	-
GOBP	GO:0048732	gland development	1	GO:1901861	regulation of muscle tissue development	cause	-1.08415	0.00532616	1	56	2364	424	4552	CPS1(rs72934339),PHF2(rs10992790),MAD1L1(rs56016347),DAG1(rs9871024),ERBB4(rs72948529),SMARCC1(rs7649393),SMAD3(rs28360855),SERPINE2(rs7597833),SEMA3C(rs7797670),CSMD1(rs11136718),ERBB4(rs72939861),HIPK2(rs1638196),BCL11B(rs1257448),CSMD1(rs2045642),PROX1(rs340875),IRS2(rs11618950),IGF2(rs3213229),SEMA3C(rs76813335),CADM1(rs11606814),NRG3(rs10884462),TGFB1(rs75621460),STAT6(rs35140931),SRD5A1(rs4702379),DKK3(rs10831712),RPS6KA1(rs76845311)	-
GOBP	GO:0015701	bicarbonate transport	2	GO:0015701	bicarbonate transport	cause	-0.111343	0.0493888	1	4	2416	37	9258	SLC39A8(rs13107325),SLC26A9(rs7555534),SLC4A8(rs11611519),SLC39A12(rs75519999)	-
GOBP	GO:0006828	manganese ion transport	2	GO:0015701	bicarbonate transport	cause	-0.0691914	0.0485577	1	2	2418	11	2065	SLC39A8(rs13107325),TMEM165(rs80113092)	-
GOBP	GO:1902683	regulation of receptor localization to synapse	2	GO:0015701	bicarbonate transport	cause	-0.0897488	0.0474178	1	3	2417	21	1363	DAG1(rs9871024),ZDHHC3(rs17368353),RAP1A(rs12038204)	-
GOBP	GO:0099633	protein localization to postsynaptic specialization membrane	2	GO:0015701	bicarbonate transport	cause	-0.110453	0.0473956	1	4	2416	15	4340	ERBB4(rs72948529),ERBB4(rs72939861),DLG1(rs73210543),C1QL3(rs73595371)	-
GOBP	GO:0016185	synaptic vesicle budding from presynaptic endocytic zone membrane	2	GO:0015701	bicarbonate transport	cause	-0.0897759	0.0466728	1	3	2417	10	4097	SNAP91(rs12202798),DNM1(rs2016235),DNM2(rs2278444)	-
GOBP	GO:2000008	regulation of protein localization to cell surface	2	GO:0015701	bicarbonate transport	cause	-0.244481	0.0451094	1	11	2409	40	1596	ERBB4(rs72948529),GOPC(rs6941337),ERBB4(rs72939861),BDNF(rs11030102),STX4(rs9939417),RAB11FIP5(rs72807987),HSP90AB1(rs9472238),COMMD1(rs55677935),TOR1A(rs62584846),ASTN2(rs57751853),ASTN2(rs10983427)	-
GOBP	GO:0070142	synaptic vesicle budding	2	GO:0015701	bicarbonate transport	cause	-0.0897759	0.0442594	1	3	2417	11	3853	SNAP91(rs12202798),DNM1(rs2016235),DNM2(rs2278444)	-
GOBP	GO:0051649	establishment of localization in cell	2	GO:0015701	bicarbonate transport	cause	-3.40729	0.0432734	1	225	2195	1630	5478	BSN(rs9883000),NPM1(rs11134697),SLC39A8(rs13107325),VPS33B(rs8026678),MAD1L1(rs56016347),CADPS2(rs7777351),SNAP91(rs12202798),RHOT2(rs7202316),ARFGAP2(rs2279439),LIN7C(rs1131924),TBC1D14(rs6816882),NRXN1(rs17476536),KDELR2(rs58074950),CSPG5(rs3755637),MAP4(rs1061003),COG3(rs2985983),AKIRIN2(rs2787922),DST(rs9475709),GOLGA2(rs79027662),ARFRP1(rs6062498),USH2A(rs185920786),LRP1(rs17547610),RAB19(rs11971702),EPS15L1(rs73511172),GOPC(rs6941337)	-
GOBP	GO:0051656	establishment of organelle localization	2	GO:0015701	bicarbonate transport	cause	-0.970109	0.0427966	1	56	2364	413	13146	NPM1(rs11134697),MAD1L1(rs56016347),CADPS2(rs7777351),SNAP91(rs12202798),RHOT2(rs7202316),ARFGAP2(rs2279439),MAP4(rs1061003),PARD3B(rs849253),EXOC4(rs73156959),PINX1(rs13256420),NLGN1(rs583514),UBXN2B(rs6993992),CDT1(rs8191509),DNM1(rs2016235),TRAPPC2L(rs12597391),BORCS5(rs12369319),FEZ1(rs2702010),FEZ1(rs2702010),MYO5B(rs117785120),PARD3B(rs12622352),LLGL2(rs35199943),DNM2(rs2278444),PINX1(rs17711777),SEH1L(rs2902856),PDCD10(rs12494861)	-
GOBP	GO:0071421	manganese ion transmembrane transport	2	GO:0015701	bicarbonate transport	cause	-0.0691914	0.0427785	1	2	2418	10	14289	SLC39A8(rs13107325),TMEM165(rs80113092)	-
GOBP	GO:0062237	protein localization to postsynapse	2	GO:0015701	bicarbonate transport	cause	-0.137487	0.0407751	1	5	2415	33	4773	ERBB4(rs72948529),ERBB4(rs72939861),STX1B(rs9926533),DLG1(rs73210543),C1QL3(rs73595371)	-
GOBP	GO:0071578	zinc ion import across plasma membrane	2	GO:0015701	bicarbonate transport	cause	-0.0695045	0.0406766	1	2	2418	9	1531	SLC39A8(rs13107325),SLC39A12(rs75519999)	-
GOBP	GO:0098696	regulation of neurotransmitter receptor localization to postsynaptic specialization membrane	2	GO:0015701	bicarbonate transport	cause	-0.0705838	0.0379985	1	2	2418	11	7409	DAG1(rs9871024),RAP1A(rs12038204)	-
GOBP	GO:0097120	receptor localization to synapse	2	GO:0015701	bicarbonate transport	cause	-0.188065	0.0363571	1	7	2413	44	9675	ERBB4(rs72948529),ERBB4(rs72939861),NLGN1(rs583514),STX1B(rs9926533),DLG2(rs919667),DLG1(rs73210543),C1QL3(rs73595371)	-
GOBP	GO:0006890	retrograde vesicle-mediated transport, Golgi to endoplasmic reticulum	2	GO:0015701	bicarbonate transport	cause	-0.204178	0.034424	1	8	2412	50	10632	NBAS(rs56023655),KDELR2(rs58074950),COG3(rs2985983),SCYL1(rs947791),HTT(rs59613878),GOLPH3L(rs149026128),COPZ2(rs72823530),COPE(rs10330)	-
GOBP	GO:0001667	ameboidal-type cell migration	2	GO:0015701	bicarbonate transport	cause	-0.613921	0.0342257	1	33	2387	199	6047	ERBB4(rs72948529),EFNB2(rs9514543),SEMA4A(rs7695),STARD13(rs12583950),SEMA3C(rs7797670),CDH13(rs9938031),WDPCP(rs6710230),ERBB4(rs72939861),CDH13(rs4782784),PROX1(rs340875),IRS2(rs11618950),ADTRP(rs9348963),SEMA3C(rs76813335),SEMA6D(rs72733826),SEMA4C(rs62152866),STAT1(rs2066793),ZEB2(rs3806475),KRT16(rs7406899),ABL1(rs1056171),NRP1(rs2804498),ROBO1(rs112942203),ROBO1(rs79796155),PAFAH1B1(rs7212585),CORO1B(rs67501657),PAX6(rs4440995)	-
GOBP	GO:0034755	iron ion transmembrane transport	2	GO:0015701	bicarbonate transport	cause	-0.0966558	0.0337229	1	3	2417	18	2668	SLC39A8(rs13107325),MCOLN1(rs11880842),MCOLN2(rs6681025)	-
GOBP	GO:0090497	mesenchymal cell migration	2	GO:0015701	bicarbonate transport	cause	-0.258733	0.0302305	1	11	2409	57	5288	ERBB4(rs72948529),SEMA4A(rs7695),SEMA3C(rs7797670),ERBB4(rs72939861),SEMA3C(rs76813335),SEMA6D(rs72733826),SEMA4C(rs62152866),NRP1(rs2804498),PAX6(rs4440995),NRP2(rs142061563),GDNF(rs143142348)	-
GOBP	GO:0033750	ribosome localization	2	GO:0015701	bicarbonate transport	cause	-0.0787253	0.0292245	1	2	2418	14	9139	NPM1(rs11134697),TSC1(rs141883034)	-
GOBP	GO:0000054	ribosomal subunit export from nucleus	2	GO:0015701	bicarbonate transport	cause	-0.0787253	0.0277473	1	2	2418	14	10190	NPM1(rs11134697),TSC1(rs141883034)	-
GOBP	GO:0043113	receptor clustering	2	GO:0015701	bicarbonate transport	cause	-0.236821	0.0234556	1	9	2411	47	697	SHANK3(rs9616945),MAGI2(rs67497467),NRXN1(rs17476536),NLGN1(rs583514),DLG2(rs919667),DLG1(rs73210543),NRXN1(rs76185675),MAGI2(rs3807729),MAGI2(rs145080215)	-
GOBP	GO:2000010	positive regulation of protein localization to cell surface	2	GO:0015701	bicarbonate transport	cause	-0.132474	0.0225145	1	4	2416	19	9487	ERBB4(rs72948529),ERBB4(rs72939861),STX4(rs9939417),HSP90AB1(rs9472238)	-
GOBP	GO:0097113	AMPA glutamate receptor clustering	2	GO:0015701	bicarbonate transport	cause	-0.093019	0.0151356	1	2	2418	5	3504	SHANK3(rs9616945),NLGN1(rs583514)	-
GOBP	GO:2001026	regulation of endothelial cell chemotaxis	2	GO:0015701	bicarbonate transport	cause	-0.0926647	0.0136174	1	2	2418	21	3460	FGF18(rs6887323),FGFR1(rs78403306)	-
GOBP	GO:0072578	neurotransmitter-gated ion channel clustering	2	GO:0015701	bicarbonate transport	cause	-0.093019	0.0135881	1	2	2418	12	10825	SHANK3(rs9616945),NLGN1(rs583514)	-
GOBP	GO:2001028	positive regulation of endothelial cell chemotaxis	2	GO:0015701	bicarbonate transport	cause	-0.0926647	0.0133175	1	2	2418	15	6926	FGF18(rs6887323),FGFR1(rs78403306)	-
GOBP	GO:0097688	glutamate receptor clustering	2	GO:0015701	bicarbonate transport	cause	-0.093019	0.0127477	1	2	2418	5	4417	SHANK3(rs9616945),NLGN1(rs583514)	-
GOBP	GO:0051648	vesicle localization	2	GO:0015701	bicarbonate transport	cause	-0.625858	0.0117415	1	30	2390	184	6733	BSN(rs9883000),VPS33B(rs8026678),CADPS2(rs7777351),SNAP91(rs12202798),ARFGAP2(rs2279439),EXOC4(rs73156959),NLGN1(rs583514),DNM1(rs2016235),TRAPPC2L(rs12597391),CTBP1(rs1265922),MYO5B(rs117785120),DNM2(rs2278444),HTT(rs59613878),TOR1A(rs62584846),EXOC1(rs13143281),VPS33A(rs11057249),SNAPIN(rs7345),WASL(rs141382013),TRAPPC12(rs2324567),TRAPPC8(rs9953410),AP1M2(rs138295910),ASIP(rs80149300),PAFAH1B1(rs7212585),MYO1A(rs117599659),TRAPPC13(rs10074627)	-
GOBP	GO:0098693	regulation of synaptic vesicle cycle	2	GO:0015701	bicarbonate transport	cause	-0.184499	0.00871065	1	5	2415	13	961	BSN(rs9883000),RAPGEF4(rs7584826),DNAJC5(rs3810500),ARHGDIA(rs181424923),LPAR1(rs118028807)	-
GOBP	GO:0051640	organelle localization	2	GO:0015701	bicarbonate transport	cause	-1.33519	0.00756951	1	74	2346	538	11438	BSN(rs9883000),NPM1(rs11134697),VPS33B(rs8026678),MAD1L1(rs56016347),CADPS2(rs7777351),SNAP91(rs12202798),RHOT2(rs7202316),ARFGAP2(rs2279439),MAP4(rs1061003),PARD3B(rs849253),EXOC4(rs73156959),STX8(rs6503214),PINX1(rs13256420),NLGN1(rs583514),UBXN2B(rs6993992),STX1B(rs9926533),STX4(rs9939417),CDT1(rs8191509),DNM1(rs2016235),TRAPPC2L(rs12597391),BORCS5(rs12369319),CTBP1(rs1265922),FEZ1(rs2702010),FEZ1(rs2702010),MYO5B(rs117785120)	-
GOBP	GO:1902414	protein localization to cell junction	2	GO:0015701	bicarbonate transport	cause	-0.397573	0.00607373	1	15	2405	87	3691	BSN(rs9883000),ERBB4(rs72948529),NRXN1(rs17476536),ERBB4(rs72939861),NLGN1(rs583514),STX1B(rs9926533),DLG2(rs919667),JAM3(rs34478348),DLG1(rs73210543),ACTG1(rs1135989),C1QL3(rs73595371),NRXN1(rs76185675),JAK1(rs77625297),CDH5(rs55992632),ASIC2(rs7222278)	-
GOBP	GO:0046902	regulation of mitochondrial membrane permeability	3	GO:0046902	regulation of mitochondrial membrane permeability	cause	-0.115145	0.0491963	1	4	2416	53	2802	RHOT2(rs7202316),BCL2L2(rs3210043),SPG7(rs12929292),MTRNR2L5(rs11004927)	-
GOBP	GO:1905806	regulation of synapse pruning	3	GO:0046902	regulation of mitochondrial membrane permeability	cause	-0.0676199	0.0488395	1	2	2418	6	5079	ADGRB3(rs1556754),PLXNC1(rs4761587)	-
GOBP	GO:1905710	positive regulation of membrane permeability	3	GO:0046902	regulation of mitochondrial membrane permeability	cause	-0.0916366	0.0399842	1	3	2417	28	3640	RHOT2(rs7202316),SPG7(rs12929292),JAM3(rs34478348)	-
GOBP	GO:1902686	mitochondrial outer membrane permeabilization involved in programmed cell death	3	GO:0046902	regulation of mitochondrial membrane permeability	cause	-0.0757913	0.0339154	1	2	2418	15	14727	RHOT2(rs7202316),SPG7(rs12929292)	-
GOBP	GO:1990079	cartilage homeostasis	3	GO:0046902	regulation of mitochondrial membrane permeability	cause	-0.0753917	0.0295581	1	2	2418	4	2725	SLC39A8(rs13107325),COMP(rs61739916)	-
GOBP	GO:0035794	positive regulation of mitochondrial membrane permeability	3	GO:0046902	regulation of mitochondrial membrane permeability	cause	-0.0757913	0.0282517	1	2	2418	24	8986	RHOT2(rs7202316),SPG7(rs12929292)	-
GOBP	GO:0055081	monoatomic anion homeostasis	3	GO:0046902	regulation of mitochondrial membrane permeability	cause	-0.131654	0.0262338	1	4	2416	21	13392	CPS1(rs72934339),SLC12A5(rs9074),SLC12A6(rs36109983),SLC12A5(rs8125780)	-
GOBP	GO:0006882	intracellular zinc ion homeostasis	3	GO:0046902	regulation of mitochondrial membrane permeability	cause	-0.0810678	0.0248891	1	2	2418	37	5684	SLC39A8(rs13107325),SLC39A13(rs61000762)	-
GOBP	GO:0065008	regulation of biological quality	3	GO:0046902	regulation of mitochondrial membrane permeability	cause	-6.46212	0.0216924	1	440	1980	2817	11073	AMIGO3(rs7628207),DCC(rs12968428),SORCS3(rs3896224),CPS1(rs72934339),NPM1(rs11134697),CAMKV(rs62260755),TARS2(rs7553867),SLC39A8(rs13107325),SHANK3(rs9616945),DAG1(rs9871024),GABRA1(rs980791),ERBB4(rs72948529),CELF4(rs12967855),RHOT2(rs7202316),CTNNA2(rs1434077),MCTP1(rs10035632),EFNB2(rs9514543),HSD17B12(rs118103137),ZDHHC5(rs11602109),SEMA4A(rs7695),SMAD3(rs28360855),CTNND1(rs80304923),RAPGEF4(rs7584826),NRXN1(rs17476536),PLXNA4(rs9656410)	-
GOBP	GO:0051481	negative regulation of cytosolic calcium ion concentration	3	GO:0046902	regulation of mitochondrial membrane permeability	cause	-0.084666	0.020701	1	2	2418	13	4524	SMAD3(rs28360855),DRD3(rs4646996)	-
GOBP	GO:0061387	regulation of extent of cell growth	3	GO:0046902	regulation of mitochondrial membrane permeability	cause	-0.486833	0.0196613	1	23	2397	95	38	DCC(rs12968428),PLXNA4(rs9656410),OLFM1(rs11103667),ADNP(rs2426212),MACF1(rs61779314),IFRD1(rs3128392),BDNF(rs11030102),DCC(rs77702046),LPAR3(rs1886647),DSCAM(rs11701806),BMPR2(rs112972072),PTPRS(rs116855522),DNM2(rs2278444),ABL1(rs1056171),DSCAM(rs74972930),RGMA(rs11852791),NRP1(rs2804498),PAFAH1B1(rs7212585),MACF1(rs75347120),LIMK1(rs802092),PAFAH1B1(rs74921415),MAP3K13(rs116312745),CRABP2(rs4387174)	-
GOBP	GO:0051823	regulation of synapse structural plasticity	3	GO:0046902	regulation of mitochondrial membrane permeability	cause	-0.115085	0.0190962	1	3	2417	8	15009	SHANK3(rs9616945),CTNNA2(rs1434077),CTNNA2(rs12104725)	-
GOBP	GO:0008361	regulation of cell size	3	GO:0046902	regulation of mitochondrial membrane permeability	cause	-0.696775	0.0171652	1	36	2384	175	2700	DCC(rs12968428),SHANK3(rs9616945),PLXNA4(rs9656410),OLFM1(rs11103667),SLC12A5(rs9074),GPRC5B(rs1690399),ADNP(rs2426212),MACF1(rs61779314),IFRD1(rs3128392),BDNF(rs11030102),DCC(rs77702046),LPAR3(rs1886647),DSCAM(rs11701806),RAP1GAP2(rs8072253),BMPR2(rs112972072),PTPRS(rs116855522),PRR16(rs6880134),DNM2(rs2278444),ABL1(rs1056171),DSCAM(rs74972930),RGMA(rs11852791),AKT3(rs78631843),NRP1(rs2804498),SLC12A6(rs36109983),RDX(rs11525418)	-
GOBP	GO:0006450	regulation of translational fidelity	3	GO:0046902	regulation of mitochondrial membrane permeability	cause	-0.0896029	0.0149696	1	2	2418	18	9168	TARS2(rs7553867),GATC(rs7137953)	-
GOBP	GO:0048670	regulation of collateral sprouting	3	GO:0046902	regulation of mitochondrial membrane permeability	cause	-0.234233	0.0117115	1	8	2412	20	9153	DCC(rs12968428),IFRD1(rs3128392),BDNF(rs11030102),DCC(rs77702046),LPAR3(rs1886647),PTPRS(rs116855522),RGMA(rs11852791),CRABP2(rs4387174)	-
GOBP	GO:0048671	negative regulation of collateral sprouting	3	GO:0046902	regulation of mitochondrial membrane permeability	cause	-0.17999	0.0101897	1	5	2415	11	3728	DCC(rs12968428),IFRD1(rs3128392),DCC(rs77702046),PTPRS(rs116855522),RGMA(rs11852791)	-
GOBP	GO:0120163	negative regulation of cold-induced thermogenesis	3	GO:0046902	regulation of mitochondrial membrane permeability	cause	-0.201894	0.0100788	1	6	2414	48	4636	IP6K1(rs9870858),LGR4(rs61887840),NR1H3(rs12574081),ABHD6(rs9986),QKI(rs76288617),TLR4(rs5030728)	-
GOBP	GO:0010457	centriole-centriole cohesion	4	GO:0010457	centriole-centriole cohesion	cause	-0.11707	0.048187	1	4	2416	13	11906	CCDC102B(rs181328909),CCDC102B(rs35585917),CEP135(rs80157196),ODF2(rs117457589)	-
GOBP	GO:0031023	microtubule organizing center organization	4	GO:0010457	centriole-centriole cohesion	cause	-0.448987	0.0328135	1	22	2398	109	1525	NPM1(rs11134697),KIF15(rs10514710),CCDC102B(rs181328909),GOLGA2(rs79027662),CCDC102B(rs35585917),PARD6G(rs8092249),CEP135(rs80157196),SDCCAG8(rs3897821),KIAA1614(rs3795502),CEP192(rs8097125),ROCK2(rs12475086),DNM2(rs2278444),CCDC78(rs2071950),SASS6(rs688818),ODF2(rs117457589),STIL(rs140576426),PAFAH1B1(rs7212585),FOXJ1(rs894542),CEP295(rs117818088),CDK5RAP2(rs146595415),PAFAH1B1(rs74921415),CCDC57(rs141605393)	-
GOBP	GO:0046606	negative regulation of centrosome cycle	4	GO:0010457	centriole-centriole cohesion	cause	-0.0804244	0.0248401	1	2	2418	12	8653	NPM1(rs11134697),CDK5RAP2(rs146595415)	-
GOBP	GO:0010826	negative regulation of centrosome duplication	4	GO:0010457	centriole-centriole cohesion	cause	-0.0804244	0.0227222	1	2	2418	12	6187	NPM1(rs11134697),CDK5RAP2(rs146595415)	-
GOBP	GO:0007017	microtubule-based process	4	GO:0010457	centriole-centriole cohesion	cause	-1.894	0.0136727	1	112	2308	825	7310	NPM1(rs11134697),STAG1(rs9868120),DAG1(rs9871024),KIF15(rs10514710),RHOT2(rs7202316),CEP128(rs4016442),MAP4(rs1061003),PRC1(rs4508401),DCLK2(rs556939470),DST(rs9475709),CCDC102B(rs181328909),GOLGA2(rs79027662),CCDC102B(rs35585917),PARD6G(rs8092249),CLIP1(rs11616059),KIF26B(rs12403095),PARD3B(rs849253),CDC14C(rs1638974),WDR73(rs2271432),CATSPER2(rs2447216),WDPCP(rs6710230),DYNLL1(rs686450),CEP135(rs80157196),UBXN2B(rs6993992),DNAH3(rs1862270)	-
GOBP	GO:0000226	microtubule cytoskeleton organization	4	GO:0010457	centriole-centriole cohesion	cause	-1.28324	0.0119839	1	72	2348	559	11021	NPM1(rs11134697),STAG1(rs9868120),DAG1(rs9871024),KIF15(rs10514710),MAP4(rs1061003),PRC1(rs4508401),DCLK2(rs556939470),CCDC102B(rs181328909),GOLGA2(rs79027662),CCDC102B(rs35585917),PARD6G(rs8092249),CLIP1(rs11616059),PARD3B(rs849253),CDC14C(rs1638974),WDR73(rs2271432),CEP135(rs80157196),UBXN2B(rs6993992),DIAPH3(rs9563769),DNAH7(rs11681259),SPAG16(rs74514151),CFAP206(rs6912875),TACC2(rs143042901),TUBB8(rs10904045),SDCCAG8(rs3897821),CFAP100(rs73206891)	-
GOBP	GO:0007098	centrosome cycle	4	GO:0010457	centriole-centriole cohesion	cause	-0.427356	0.0113089	1	18	2402	95	6119	NPM1(rs11134697),KIF15(rs10514710),CCDC102B(rs181328909),GOLGA2(rs79027662),CCDC102B(rs35585917),PARD6G(rs8092249),CEP135(rs80157196),SDCCAG8(rs3897821),KIAA1614(rs3795502),CEP192(rs8097125),ROCK2(rs12475086),DNM2(rs2278444),SASS6(rs688818),ODF2(rs117457589),STIL(rs140576426),CEP295(rs117818088),CDK5RAP2(rs146595415),CCDC57(rs141605393)	-
GOBP	GO:0097106	postsynaptic density organization	5	GO:0097106	postsynaptic density organization	cause	-0.172797	0.047709	1	7	2413	24	12088	SHANK3(rs9616945),NRXN1(rs17476536),NLGN1(rs583514),DLG1(rs73210543),SHANK2(rs79218369),C1QL3(rs73595371),NRXN1(rs76185675)	-
GOBP	GO:0031452	negative regulation of heterochromatin formation	5	GO:0097106	postsynaptic density organization	cause	-0.0662758	0.047664	1	2	2418	5	10438	PHF2(rs10992790),KMT2A(rs113399762)	-
GOBP	GO:1904861	excitatory synapse assembly	5	GO:0097106	postsynaptic density organization	cause	-0.158085	0.0465438	1	6	2414	20	3824	SHANK3(rs9616945),NRXN1(rs17476536),NLGN1(rs583514),C1QL3(rs73595371),GRID2(rs61686274),NRXN1(rs76185675)	-
GOBP	GO:0071800	podosome assembly	5	GO:0097106	postsynaptic density organization	cause	-0.0876751	0.0457842	1	3	2417	8	12155	SH3PXD2B(rs2163790),DIAPH3(rs9563769),DOCK5(rs13261573)	-
GOBP	GO:0001941	postsynaptic membrane organization	5	GO:0097106	postsynaptic density organization	cause	-0.143052	0.043894	1	5	2415	29	1588	SHANK3(rs9616945),NRXN1(rs17476536),NLGN1(rs583514),NRXN1(rs76185675),GDNF(rs143142348)	-
GOBP	GO:0098698	postsynaptic specialization assembly	5	GO:0097106	postsynaptic density organization	cause	-0.119484	0.0421536	1	4	2416	14	960	SHANK3(rs9616945),NRXN1(rs17476536),C1QL3(rs73595371),NRXN1(rs76185675)	-
GOBP	GO:0044091	membrane biogenesis	5	GO:0097106	postsynaptic density organization	cause	-0.295231	0.0414784	1	14	2406	65	10793	NRXN1(rs17476536),PTPRD(rs2181158),NLGN1(rs583514),UBXN2B(rs6993992),RFTN1(rs13093266),STX4(rs9939417),PTPRD(rs10977884),ANK3(rs10509121),ANK3(rs10761480),HDAC3(rs56221992),CHMP4B(rs137928455),REEP4(rs56401147),NRXN1(rs76185675),CAV2(rs76819239)	-
GOBP	GO:0097107	postsynaptic density assembly	5	GO:0097106	postsynaptic density organization	cause	-0.119484	0.0399209	1	4	2416	11	329	SHANK3(rs9616945),NRXN1(rs17476536),C1QL3(rs73595371),NRXN1(rs76185675)	-
GOBP	GO:0097105	presynaptic membrane assembly	5	GO:0097106	postsynaptic density organization	cause	-0.0985331	0.0390716	1	3	2417	9	5610	PTPRD(rs2181158),NLGN1(rs583514),PTPRD(rs10977884)	-
GOBP	GO:0007010	cytoskeleton organization	5	GO:0097106	postsynaptic density organization	cause	-2.96523	0.0334881	1	192	2228	1260	4758	NPM1(rs11134697),STAG1(rs9868120),DAG1(rs9871024),KIF15(rs10514710),PACSIN3(rs7940240),CTNNA2(rs1434077),NRAP(rs4554804),PTK7(rs6941837),CSPG5(rs3755637),MAP4(rs1061003),ARAP3(rs2306339),PRC1(rs4508401),DCLK2(rs556939470),STARD13(rs12583950),DST(rs9475709),CCDC102B(rs181328909),GOLGA2(rs79027662),MAEA(rs6835521),CCDC102B(rs35585917),NEBL(rs3758601),PARD6G(rs8092249),CLIP1(rs11616059),TNIK(rs9855285),PALM(rs2238554),PARD3B(rs849253)	-
GOBP	GO:0097090	presynaptic membrane organization	5	GO:0097106	postsynaptic density organization	cause	-0.0985331	0.0327603	1	3	2417	10	5427	PTPRD(rs2181158),NLGN1(rs583514),PTPRD(rs10977884)	-
GOBP	GO:1901201	regulation of extracellular matrix assembly	5	GO:0097106	postsynaptic density organization	cause	-0.128043	0.0292076	1	4	2416	20	13223	DAG1(rs9871024),SMAD3(rs28360855),TGFB1(rs75621460),PHLDB1(rs61900957)	-
GOBP	GO:0099068	postsynapse assembly	5	GO:0097106	postsynaptic density organization	cause	-0.150486	0.0287995	1	5	2415	23	8751	SHANK3(rs9616945),NRXN1(rs17476536),NLGN1(rs583514),C1QL3(rs73595371),NRXN1(rs76185675)	-
GOBP	GO:1901203	positive regulation of extracellular matrix assembly	5	GO:0097106	postsynaptic density organization	cause	-0.128043	0.0279778	1	4	2416	14	12947	DAG1(rs9871024),SMAD3(rs28360855),TGFB1(rs75621460),PHLDB1(rs61900957)	-
GOBP	GO:0034332	adherens junction organization	5	GO:0097106	postsynaptic density organization	cause	-0.339332	0.0269262	1	15	2405	52	10938	HIPK1(rs10732635),EFNB2(rs9514543),PLEKHA7(rs4757466),CDH11(rs973199),CDH13(rs9938031),CDH13(rs4782784),CDH12(rs66485180),JAM3(rs34478348),CDH9(rs17497028),CDH15(rs3785415),SMAD7(rs9953366),NUMBL(rs8112554),HIPK1(rs57429064),NUMB(rs117526918),CDH5(rs55992632)	-
GOBP	GO:0007052	mitotic spindle organization	5	GO:0097106	postsynaptic density organization	cause	-0.305101	0.0268047	1	13	2407	98	7320	STAG1(rs9868120),KIF15(rs10514710),MAP4(rs1061003),PRC1(rs4508401),GOLGA2(rs79027662),TACC2(rs143042901),CEP192(rs8097125),KIF23(rs72758418),SPC25(rs62175726),STIL(rs140576426),NEK6(rs13467),LSM14A(rs10422534),TNKS(rs112566888)	-
GOBP	GO:0031345	negative regulation of cell projection organization	5	GO:0097106	postsynaptic density organization	cause	-0.672542	0.0250994	1	35	2385	178	4685	AMIGO3(rs7628207),DCC(rs12968428),EFNB2(rs9514543),MAP4(rs1061003),IFRD1(rs3128392),MINAR1(rs61486698),GRIN2B(rs7134291),PTPRO(rs56354312),NLGN1(rs583514),STX1B(rs9926533),DCC(rs77702046),FYN(rs78492539),PTPRS(rs116855522),PTPRG(rs4688636),MPHOSPH9(rs3018098),RGMA(rs11852791),SNAPIN(rs7345),NRP1(rs2804498),CD38(rs71613232),CBFA2T2(rs73119170),RAB29(rs823143),PAFAH1B1(rs7212585),PMP22(rs1804193),RAP1GAP(rs116441848),GAK(rs116234163)	-
GOBP	GO:0140014	mitotic nuclear division	5	GO:0097106	postsynaptic density organization	cause	-0.457946	0.0249014	1	22	2398	171	11688	STAG1(rs9868120),MAD1L1(rs56016347),KIF15(rs10514710),PRC1(rs4508401),GOLGA2(rs79027662),PINX1(rs13256420),CDT1(rs8191509),NCAPG(rs79908166),KNTC1(rs3803005),CEP192(rs8097125),NCAPD3(rs11607699),PINX1(rs17711777),SEH1L(rs2902856),KMT5A(rs28636834),KIF23(rs72758418),CHMP4B(rs137928455),REEP4(rs56401147),NCAPG2(rs4484634),UBE2C(rs910396),LSM14A(rs10422534),TTN(rs62621206),NIPBL(rs2123010)	-
GOBP	GO:0071826	protein-RNA complex organization	5	GO:0097106	postsynaptic density organization	cause	-0.573834	0.0244671	1	29	2391	194	2662	PRPF3(rs2797653),CELF4(rs12967855),DHX30(rs13079407),CLP1(rs7117878),CELF4(rs9973081),RPL11(rs2280437),DDX20(rs197393),SRSF9(rs566124),AGO2(rs7009635),EIF2S2(rs6142099),YTHDC1(rs72651910),CELF4(rs17670413),PRPF6(rs147176547),TXNL4A(rs112271335),KLC1(rs3212038),HSP90AB1(rs9472238),RRP7A(rs8140087),SRSF1(rs2233911),CELF2(rs622034),PSIP1(rs72706616),RRP7BP(rs2859031),PIH1D1(rs147435497),MRM2(rs7810970),EIF3E(rs115329484),TXNL4A(rs1077510)	-
GOBP	GO:0022618	protein-RNA complex assembly	5	GO:0097106	postsynaptic density organization	cause	-0.558781	0.0235212	1	28	2392	184	9779	PRPF3(rs2797653),CELF4(rs12967855),DHX30(rs13079407),CLP1(rs7117878),CELF4(rs9973081),RPL11(rs2280437),DDX20(rs197393),SRSF9(rs566124),AGO2(rs7009635),EIF2S2(rs6142099),YTHDC1(rs72651910),CELF4(rs17670413),PRPF6(rs147176547),TXNL4A(rs112271335),HSP90AB1(rs9472238),RRP7A(rs8140087),SRSF1(rs2233911),CELF2(rs622034),PSIP1(rs72706616),RRP7BP(rs2859031),PIH1D1(rs147435497),MRM2(rs7810970),EIF3E(rs115329484),TXNL4A(rs1077510),SRPK2(rs1143)	-
GOBP	GO:0010975	regulation of neuron projection development	5	GO:0097106	postsynaptic density organization	cause	-1.63521	0.0228094	1	98	2322	437	9251	AMIGO3(rs7628207),DCC(rs12968428),SHANK3(rs9616945),MAGI2(rs67497467),CTNNA2(rs1434077),TOX(rs6471755),EFNB2(rs9514543),PLXNA4(rs9656410),PTK7(rs6941837),PTPRD(rs2181158),ADGRB3(rs1556754),TNIK(rs9855285),CAMK2G(rs7098444),ADNP(rs2426212),MACF1(rs61779314),ABI2(rs2246849),IFRD1(rs3128392),MINAR1(rs61486698),PTPRO(rs56354312),NLGN1(rs583514),BDNF(rs11030102),PLXNC1(rs4761587),STX1B(rs9926533),DCC(rs77702046),FYN(rs78492539)	-
GOBP	GO:0000387	spliceosomal snRNP assembly	5	GO:0097106	postsynaptic density organization	cause	-0.122101	0.0177286	1	3	2417	40	8444	PRPF3(rs2797653),DDX20(rs197393),PRPF6(rs147176547)	-
GOBP	GO:0000244	spliceosomal tri-snRNP complex assembly	5	GO:0097106	postsynaptic density organization	cause	-0.122101	0.0168137	1	3	2417	15	1355	PRPF3(rs2797653),DDX20(rs197393),PRPF6(rs147176547)	-
GOBP	GO:0033564	anterior/posterior axon guidance	5	GO:0097106	postsynaptic density organization	cause	-0.122562	0.0163988	1	3	2417	7	4977	DCC(rs12968428),DCC(rs77702046),UNC5C(rs28549280)	-
GOBP	GO:0010977	negative regulation of neuron projection development	5	GO:0097106	postsynaptic density organization	cause	-0.552821	0.0162536	1	27	2393	127	14637	AMIGO3(rs7628207),DCC(rs12968428),EFNB2(rs9514543),IFRD1(rs3128392),MINAR1(rs61486698),PTPRO(rs56354312),NLGN1(rs583514),STX1B(rs9926533),DCC(rs77702046),PTPRS(rs116855522),PTPRG(rs4688636),RGMA(rs11852791),SNAPIN(rs7345),NRP1(rs2804498),CD38(rs71613232),CBFA2T2(rs73119170),RAB29(rs823143),PAFAH1B1(rs7212585),PMP22(rs1804193),GAK(rs116234163),RTCA(rs115135282),SPOCK1(rs79960595),PAFAH1B1(rs74921415),SLIT2(rs77264712),LPAR1(rs118028807)	-
GOBP	GO:0050808	synapse organization	5	GO:0097106	postsynaptic density organization	cause	-1.28978	0.0151834	1	73	2347	337	598	BSN(rs9883000),SHANK3(rs9616945),GABRA1(rs980791),ERBB4(rs72948529),NRXN1(rs17476536),PLXNA4(rs9656410),PTK7(rs6941837),PTPRD(rs2181158),ADGRB3(rs1556754),PALM(rs2238554),ERBB4(rs72939861),FARP1(rs9517299),IGSF21(rs79200985),NLGN1(rs583514),CACNB2(rs77952637),BDNF(rs11030102),ADGRL3(rs1505666),GABRG1(rs4572913),NRG3(rs10884462),FYN(rs78492539),PTPRD(rs10977884),SDK1(rs10259354),ANK3(rs10509121),DSCAM(rs11701806),CNTN4(rs12715156)	-
GOBP	GO:0097114	NMDA glutamate receptor clustering	5	GO:0097106	postsynaptic density organization	cause	-0.093019	0.0131957	1	2	2418	4	8596	SHANK3(rs9616945),NLGN1(rs583514)	-
GOBP	GO:0033563	dorsal/ventral axon guidance	5	GO:0097106	postsynaptic density organization	cause	-0.118112	0.00964661	1	2	2418	3	9226	DCC(rs12968428),DCC(rs77702046)	-
GOBP	GO:2000171	negative regulation of dendrite development	5	GO:0097106	postsynaptic density organization	cause	-0.118112	0.00948001	1	2	2418	8	5524	DCC(rs12968428),DCC(rs77702046)	-
GOBP	GO:0090307	mitotic spindle assembly	5	GO:0097106	postsynaptic density organization	cause	-0.228899	0.00879178	1	7	2413	53	3524	STAG1(rs9868120),KIF15(rs10514710),PRC1(rs4508401),GOLGA2(rs79027662),CEP192(rs8097125),KIF23(rs72758418),LSM14A(rs10422534)	-
GOBP	GO:0099172	presynapse organization	5	GO:0097106	postsynaptic density organization	cause	-0.244449	0.00848312	1	8	2412	27	350	BSN(rs9883000),PTPRD(rs2181158),NLGN1(rs583514),PTPRD(rs10977884),SNAPIN(rs7345),SDCBP(rs1976162),CNTN5(rs148107033),PCDH17(rs4379958)	-
GOBP	GO:1990709	presynaptic active zone organization	5	GO:0097106	postsynaptic density organization	cause	-0.128657	0.00692492	1	2	2418	7	6318	BSN(rs9883000),PCDH17(rs4379958)	-
GOBP	GO:1901888	regulation of cell junction assembly	5	GO:0097106	postsynaptic density organization	cause	-0.847834	0.00683356	1	42	2378	219	7737	AMIGO3(rs7628207),SEMA4A(rs7695),SMAD3(rs28360855),NRXN1(rs17476536),PTPRD(rs2181158),ADGRB3(rs1556754),ADNP(rs2426212),WDPCP(rs6710230),MACF1(rs61779314),COL16A1(rs56232102),TEK(rs622232),FARP1(rs9517299),NLGN1(rs583514),BDNF(rs11030102),PTK2(rs13268718),PTPRD(rs10977884),PTPN13(rs35648419),PTPRS(rs116855522),DUSP3(rs62078607),ROCK2(rs12475086),PEAK1(rs55716459),ABL1(rs1056171),LZTS1(rs148031435),RAP1A(rs12038204),ACTG1(rs1135989)	-
GOBP	GO:1904071	presynaptic active zone assembly	5	GO:0097106	postsynaptic density organization	cause	-0.128657	0.00648558	1	2	2418	3	5677	BSN(rs9883000),PCDH17(rs4379958)	-
GOBP	GO:0099054	presynapse assembly	5	GO:0097106	postsynaptic density organization	cause	-0.235902	0.00626124	1	7	2413	19	14644	BSN(rs9883000),PTPRD(rs2181158),NLGN1(rs583514),PTPRD(rs10977884),SDCBP(rs1976162),CNTN5(rs148107033),PCDH17(rs4379958)	-
GOBP	GO:1901890	positive regulation of cell junction assembly	5	GO:0097106	postsynaptic density organization	cause	-0.590662	0.00471126	1	26	2394	109	14026	AMIGO3(rs7628207),SEMA4A(rs7695),SMAD3(rs28360855),NRXN1(rs17476536),PTPRD(rs2181158),ADGRB3(rs1556754),ADNP(rs2426212),COL16A1(rs56232102),TEK(rs622232),NLGN1(rs583514),BDNF(rs11030102),PTPRD(rs10977884),ABL1(rs1056171),NRP1(rs2804498),GRID2(rs61686274),CNTNAP2(rs12704007),RAC1(rs34566236),NRXN1(rs76185675),CNTNAP2(rs117379712),CBLN2(rs658995),FLRT2(rs12882647),LRRTM2(rs80333248),TSC1(rs141883034),ASIC2(rs7222278),ROCK1(rs140760422)	-
GOBP	GO:0051963	regulation of synapse assembly	5	GO:0097106	postsynaptic density organization	cause	-0.527202	0.00463069	1	22	2398	121	15063	AMIGO3(rs7628207),SEMA4A(rs7695),NRXN1(rs17476536),PTPRD(rs2181158),ADGRB3(rs1556754),ADNP(rs2426212),FARP1(rs9517299),NLGN1(rs583514),BDNF(rs11030102),PTPRD(rs10977884),PTPN13(rs35648419),PTPRS(rs116855522),LZTS1(rs148031435),GRID2(rs61686274),NRXN1(rs76185675),CBLN2(rs658995),FLRT2(rs12882647),LRRTM2(rs80333248),FARP1(rs55848509),LZTS1(rs77261184),ASIC2(rs7222278),ST8SIA2(rs3825983)	-
GOBP	GO:0034329	cell junction assembly	5	GO:0097106	postsynaptic density organization	cause	-1.33654	0.00426628	1	72	2348	286	4515	BSN(rs9883000),SHANK3(rs9616945),GABRA1(rs980791),ERBB4(rs72948529),HIPK1(rs10732635),NRXN1(rs17476536),PTPRD(rs2181158),CDH11(rs973199),PATJ(rs991007),DST(rs9475709),CDH13(rs9938031),GRHL2(rs775952),ERBB4(rs72939861),FARP1(rs9517299),CDH13(rs4782784),PTPRO(rs56354312),NLGN1(rs583514),BDNF(rs11030102),CDH12(rs66485180),ADGRL3(rs1505666),GABRG1(rs4572913),NRG3(rs10884462),PTPRD(rs10977884),SDK1(rs10259354),TESK2(rs4660863)	-
GOBP	GO:0007416	synapse assembly	5	GO:0097106	postsynaptic density organization	cause	-0.821084	0.00410219	1	39	2381	119	7509	BSN(rs9883000),SHANK3(rs9616945),GABRA1(rs980791),ERBB4(rs72948529),NRXN1(rs17476536),PTPRD(rs2181158),ERBB4(rs72939861),FARP1(rs9517299),NLGN1(rs583514),BDNF(rs11030102),ADGRL3(rs1505666),GABRG1(rs4572913),NRG3(rs10884462),PTPRD(rs10977884),SDK1(rs10259354),DSCAM(rs11701806),LARGE1(rs537560389),GABRB2(rs6896537),LARGE1(rs62225403),GRIA1(rs143976352),DSCAM(rs74972930),SHANK2(rs79218369),GABRA6(rs6898571),CDH9(rs17497028),C1QL3(rs73595371)	-
GOBP	GO:0043954	cellular component maintenance	5	GO:0097106	postsynaptic density organization	cause	-0.331467	0.00354747	1	11	2409	61	14705	BSN(rs9883000),PLEKHA7(rs4757466),PLXNA4(rs9656410),ADGRB3(rs1556754),FYN(rs78492539),TANC1(rs55863936),DLG1(rs73210543),SHANK2(rs79218369),CD177(rs10421007),CBLN2(rs658995),ITGA3(rs67217944)	-
GOBP	GO:0006213	pyrimidine nucleoside metabolic process	6	GO:0006213	pyrimidine nucleoside metabolic process	cause	-0.0914981	0.0474624	1	3	2417	25	1415	DPYD(rs61787778),UCKL1(rs76766334),TK2(rs28171)	-
GOBP	GO:0009116	nucleoside metabolic process	6	GO:0006213	pyrimidine nucleoside metabolic process	cause	-0.246895	0.0471522	1	11	2409	57	14664	DPYD(rs61787778),MACROD2(rs6110505),MACROD2(rs175223),UCKL1(rs76766334),APRT(rs8191489),MACROD2(rs16994782),NUDT1(rs12673108),NT5C2(rs1163249),NME4(rs111869654),XDH(rs116760403),TK2(rs28171)	-
GOBP	GO:0046049	UMP metabolic process	6	GO:0006213	pyrimidine nucleoside metabolic process	cause	-0.0962114	0.0463515	1	3	2417	15	8071	DPYD(rs61787778),UCKL1(rs76766334),CMPK1(rs142104228)	-
GOBP	GO:0009129	pyrimidine nucleoside monophosphate metabolic process	6	GO:0006213	pyrimidine nucleoside metabolic process	cause	-0.0962114	0.0418913	1	3	2417	21	2125	DPYD(rs61787778),UCKL1(rs76766334),CMPK1(rs142104228)	-
GOBP	GO:0050996	positive regulation of lipid catabolic process	6	GO:0006213	pyrimidine nucleoside metabolic process	cause	-0.0724536	0.0398265	1	2	2418	27	14235	DAGLB(rs58074950),IRS2(rs11618950)	-
GOBP	GO:0009173	pyrimidine ribonucleoside monophosphate metabolic process	6	GO:0006213	pyrimidine nucleoside metabolic process	cause	-0.0962114	0.0365545	1	3	2417	16	7457	DPYD(rs61787778),UCKL1(rs76766334),CMPK1(rs142104228)	-
GOBP	GO:0006206	pyrimidine nucleobase metabolic process	6	GO:0006213	pyrimidine nucleoside metabolic process	cause	-0.146229	0.0341562	1	5	2415	21	4421	CPS1(rs72934339),DPYD(rs61787778),CMPK1(rs142104228),ALDH6A1(rs8017319),RRM1(rs150019213)	-
GOBP	GO:0006418	tRNA aminoacylation for protein translation	6	GO:0006213	pyrimidine nucleoside metabolic process	cause	-0.128109	0.0306618	1	4	2416	41	14970	TARS2(rs7553867),RARS2(rs2295086),FARS2(rs11758527),RARS2(rs28381451)	-
GOBP	GO:0019433	triglyceride catabolic process	6	GO:0006213	pyrimidine nucleoside metabolic process	cause	-0.12997	0.025615	1	4	2416	17	9741	CPS1(rs72934339),PNPLA1(rs13208903),DDHD2(rs116918409),DDHD2(rs138351478)	-
GOBP	GO:0043038	amino acid activation	6	GO:0006213	pyrimidine nucleoside metabolic process	cause	-0.197643	0.0216367	1	7	2413	45	13415	TARS2(rs7553867),GATB(rs9998462),RARS2(rs2295086),GATC(rs7137953),FARS2(rs11758527),RARS2(rs28381451),AASDH(rs10434445)	-
GOBP	GO:0046503	glycerolipid catabolic process	6	GO:0006213	pyrimidine nucleoside metabolic process	cause	-0.209536	0.0195245	1	7	2413	52	13595	CPS1(rs72934339),DAGLB(rs58074950),PNPLA1(rs13208903),DDHD2(rs116918409),ABHD6(rs9986),PNPLA6(rs10417594),DDHD2(rs138351478)	-
GOBP	GO:0019751	polyol metabolic process	6	GO:0006213	pyrimidine nucleoside metabolic process	cause	-0.141681	0.0186933	1	4	2416	94	14975	IP6K1(rs9870858),ITPKC(rs4803361),SLC5A3(rs118183140),SPTLC2(rs2299910)	-
GOBP	GO:0019856	pyrimidine nucleobase biosynthetic process	6	GO:0006213	pyrimidine nucleoside metabolic process	cause	-0.0869102	0.0183237	1	2	2418	8	14982	CPS1(rs72934339),CMPK1(rs142104228)	-
GOBP	GO:0006207	'de novo' pyrimidine nucleobase biosynthetic process	6	GO:0006213	pyrimidine nucleoside metabolic process	cause	-0.0869102	0.0178698	1	2	2418	6	3164	CPS1(rs72934339),CMPK1(rs142104228)	-
GOBP	GO:0009225	nucleotide-sugar metabolic process	6	GO:0006213	pyrimidine nucleoside metabolic process	cause	-0.262069	0.0178414	1	10	2410	37	11974	GMPPB(rs7628207),CSGALNACT1(rs7011587),DPM1(rs2426213),UGP2(rs34239752),GNE(rs4878648),UGDH(rs6848201),CSGALNACT1(rs10105881),SLC35A3(rs534252),ENTPD5(rs76833914),GNE(rs7044157)	-
GOBP	GO:0046035	CMP metabolic process	6	GO:0006213	pyrimidine nucleoside metabolic process	cause	-0.0905885	0.015903	1	2	2418	8	7793	DPYD(rs61787778),UCKL1(rs76766334)	-
GOBP	GO:0046461	neutral lipid catabolic process	6	GO:0006213	pyrimidine nucleoside metabolic process	cause	-0.195129	0.014842	1	6	2414	28	6007	CPS1(rs72934339),DAGLB(rs58074950),PNPLA1(rs13208903),DDHD2(rs116918409),ABHD6(rs9986),DDHD2(rs138351478)	-
GOBP	GO:0043039	tRNA aminoacylation	6	GO:0006213	pyrimidine nucleoside metabolic process	cause	-0.196536	0.0130626	1	6	2414	44	7826	TARS2(rs7553867),GATB(rs9998462),RARS2(rs2295086),GATC(rs7137953),FARS2(rs11758527),RARS2(rs28381451)	-
GOBP	GO:0046464	acylglycerol catabolic process	6	GO:0006213	pyrimidine nucleoside metabolic process	cause	-0.195129	0.0130171	1	6	2414	28	4146	CPS1(rs72934339),DAGLB(rs58074950),PNPLA1(rs13208903),DDHD2(rs116918409),ABHD6(rs9986),DDHD2(rs138351478)	-
GOBP	GO:0045721	negative regulation of gluconeogenesis	6	GO:0006213	pyrimidine nucleoside metabolic process	cause	-0.135069	0.011054	1	3	2417	19	14369	MST1(rs3020779),INS(rs3842752),CRY1(rs145591436)	-
GOBP	GO:0046173	polyol biosynthetic process	6	GO:0006213	pyrimidine nucleoside metabolic process	cause	-0.139728	0.00931906	1	3	2417	45	3530	IP6K1(rs9870858),ITPKC(rs4803361),SPTLC2(rs2299910)	-
GOBP	GO:0009226	nucleotide-sugar biosynthetic process	6	GO:0006213	pyrimidine nucleoside metabolic process	cause	-0.135523	0.0038387	1	2	2418	19	13299	GMPPB(rs7628207),UGDH(rs6848201)	-
GOBP	GO:0061339	establishment or maintenance of monopolar cell polarity	7	GO:0061339	establishment or maintenance of monopolar cell polarity	cause	-0.090273	0.0471302	1	3	2417	27	5280	PTK7(rs6941837),PATJ(rs991007),FOXJ1(rs894542)	-
GOBP	GO:0035088	establishment or maintenance of apical/basal cell polarity	7	GO:0061339	establishment or maintenance of monopolar cell polarity	cause	-0.281128	0.0198897	1	11	2409	59	10504	LIN7C(rs1131924),PTK7(rs6941837),PATJ(rs991007),PARD6G(rs8092249),PARD3B(rs849253),DLG2(rs919667),PARD3B(rs12622352),LLGL2(rs35199943),DLG1(rs73210543),FOXJ1(rs894542),WDR1(rs145444429)	-
GOBP	GO:0061245	establishment or maintenance of bipolar cell polarity	7	GO:0061339	establishment or maintenance of monopolar cell polarity	cause	-0.281128	0.0179843	1	11	2409	59	5536	LIN7C(rs1131924),PTK7(rs6941837),PATJ(rs991007),PARD6G(rs8092249),PARD3B(rs849253),DLG2(rs919667),PARD3B(rs12622352),LLGL2(rs35199943),DLG1(rs73210543),FOXJ1(rs894542),WDR1(rs145444429)	-
GOBP	GO:0045197	establishment or maintenance of epithelial cell apical/basal polarity	7	GO:0061339	establishment or maintenance of monopolar cell polarity	cause	-0.277233	0.00993508	1	10	2410	55	14341	LIN7C(rs1131924),PTK7(rs6941837),PATJ(rs991007),PARD6G(rs8092249),PARD3B(rs849253),DLG2(rs919667),PARD3B(rs12622352),LLGL2(rs35199943),DLG1(rs73210543),WDR1(rs145444429)	-
GOBP	GO:0032069	regulation of nuclease activity	8	GO:0032069	regulation of nuclease activity	cause	-0.0884387	0.0468895	1	3	2417	19	591	NPM1(rs11134697),TERF1(rs9298213),PCNA(rs3730416)	-
GOBP	GO:0140053	mitochondrial gene expression	8	GO:0032069	regulation of nuclease activity	cause	-0.3514	0.0464795	1	17	2403	143	11701	TARS2(rs7553867),MRPS21(rs580060),GATB(rs9998462),RARS2(rs2295086),MRPL10(rs62076133),GATC(rs7137953),MRPL44(rs1142417),MRPL27(rs12451617),TFB1M(rs76760658),MRPL28(rs3194151),RARS2(rs28381451),MRPL2(rs9472001),MTG1(rs146251668),MRPS9(rs7608678),MRPS6(rs118183140),MRPL18(rs9365097),MRPL38(rs1046446)	-
GOBP	GO:0016441	post-transcriptional gene silencing	8	GO:0032069	regulation of nuclease activity	cause	-0.172948	0.0464154	1	7	2413	46	12755	CLP1(rs7117878),TNRC6B(rs62236842),ZSWIM8(rs7908825),AGO2(rs7009635),TNRC6A(rs964782),HELZ2(rs406488),DDX6(rs6589690)	-
GOBP	GO:0033119	negative regulation of RNA splicing	8	GO:0032069	regulation of nuclease activity	cause	-0.139005	0.0378277	1	5	2415	26	4690	CELF4(rs12967855),CELF4(rs9973081),SRSF9(rs566124),CELF4(rs17670413),PTBP2(rs61786399)	-
GOBP	GO:0032543	mitochondrial translation	8	GO:0032069	regulation of nuclease activity	cause	-0.342835	0.0373383	1	16	2404	109	3781	TARS2(rs7553867),MRPS21(rs580060),GATB(rs9998462),RARS2(rs2295086),MRPL10(rs62076133),GATC(rs7137953),MRPL44(rs1142417),MRPL27(rs12451617),MRPL28(rs3194151),RARS2(rs28381451),MRPL2(rs9472001),MTG1(rs146251668),MRPS9(rs7608678),MRPS6(rs118183140),MRPL18(rs9365097),MRPL38(rs1046446)	-
GOBP	GO:0000380	alternative mRNA splicing, via spliceosome	8	GO:0032069	regulation of nuclease activity	cause	-0.146366	0.0355634	1	5	2415	21	7140	CELF4(rs12967855),CELF4(rs9973081),SRSF9(rs566124),CELF4(rs17670413),SRSF1(rs2233911)	-
GOBP	GO:0016071	mRNA metabolic process	8	GO:0032069	regulation of nuclease activity	cause	-1.35652	0.0318411	1	81	2339	607	12570	PRPF3(rs2797653),RPRD2(rs9436112),RBM6(rs7615318),ADARB2(rs34314544),CELF4(rs12967855),CWF19L2(rs11600026),NBAS(rs56023655),CLP1(rs7117878),CELF4(rs9973081),CWC22(rs4893886),DDX20(rs197393),PABPN1(rs45528934),MFAP1(rs663214),VIRMA(rs957447),CMTR2(rs9928675),PPP4R2(rs61188513),CTNNBL1(rs79266757),SRSF9(rs566124),TRUB2(rs7020302),ZCCHC8(rs7955513),RBFOX1(rs12930721),RALY(rs6142099),NR1H3(rs12574081),NSUN2(rs4145103),RC3H1(rs117256995)	-
GOBP	GO:0000959	mitochondrial RNA metabolic process	8	GO:0032069	regulation of nuclease activity	cause	-0.0775203	0.029864	1	2	2418	47	2020	TARS2(rs7553867),TFB1M(rs76760658)	-
GOBP	GO:0032070	regulation of deoxyribonuclease activity	8	GO:0032069	regulation of nuclease activity	cause	-0.0783896	0.0297146	1	2	2418	10	5049	NPM1(rs11134697),PCNA(rs3730416)	-
GOBP	GO:0031124	mRNA 3'-end processing	8	GO:0032069	regulation of nuclease activity	cause	-0.156208	0.0250745	1	5	2415	33	8629	RPRD2(rs9436112),CLP1(rs7117878),ZCCHC8(rs7955513),YTHDC1(rs72651910),CSTF1(rs16979884)	-
GOBP	GO:0050686	negative regulation of mRNA processing	8	GO:0032069	regulation of nuclease activity	cause	-0.138049	0.0243961	1	4	2416	22	11835	CELF4(rs12967855),CELF4(rs9973081),SRSF9(rs566124),CELF4(rs17670413)	-
GOBP	GO:0048025	negative regulation of mRNA splicing, via spliceosome	8	GO:0032069	regulation of nuclease activity	cause	-0.138049	0.0216738	1	4	2416	21	7490	CELF4(rs12967855),CELF4(rs9973081),SRSF9(rs566124),CELF4(rs17670413)	-
GOBP	GO:0008380	RNA splicing	8	GO:0032069	regulation of nuclease activity	cause	-0.932982	0.0178793	1	51	2369	375	4561	PRPF3(rs2797653),RBM6(rs7615318),CELF4(rs12967855),CWF19L2(rs11600026),CLP1(rs7117878),CELF4(rs9973081),CWC22(rs4893886),DDX20(rs197393),MFAP1(rs663214),PRMT1(rs10415880),VIRMA(rs957447),PPP4R2(rs61188513),CTNNBL1(rs79266757),SRSF9(rs566124),ZCCHC8(rs7955513),RBFOX1(rs12930721),RALY(rs6142099),RBFOX1(rs72763540),LSM1(rs3015656),YTHDC1(rs72651910),CELF4(rs17670413),PRPF6(rs147176547),TXNL4A(rs112271335),JMJD6(rs149315086),SNRPA(rs2607415)	-
GOBP	GO:0032480	negative regulation of type I interferon production	8	GO:0032069	regulation of nuclease activity	cause	-0.164546	0.0173958	1	5	2415	44	7895	TRAIP(rs62260723),PTPRS(rs116855522),TRAF3IP1(rs111233411),ITCH(rs77383724),ILRUN(rs12201824)	-
GOBP	GO:0006397	mRNA processing	8	GO:0032069	regulation of nuclease activity	cause	-1.19802	0.0163616	1	67	2353	455	10398	PRPF3(rs2797653),RPRD2(rs9436112),RBM6(rs7615318),ADARB2(rs34314544),CELF4(rs12967855),CWF19L2(rs11600026),CLP1(rs7117878),CELF4(rs9973081),CWC22(rs4893886),DDX20(rs197393),PABPN1(rs45528934),MFAP1(rs663214),VIRMA(rs957447),CMTR2(rs9928675),PPP4R2(rs61188513),CTNNBL1(rs79266757),SRSF9(rs566124),TRUB2(rs7020302),ZCCHC8(rs7955513),RBFOX1(rs12930721),RALY(rs6142099),NSUN2(rs4145103),RBFOX1(rs72763540),LSM1(rs3015656),YTHDC1(rs72651910)	-
GOBP	GO:0000377	RNA splicing, via transesterification reactions with bulged adenosine as nucleophile	8	GO:0032069	regulation of nuclease activity	cause	-0.62159	0.00372652	1	27	2393	242	6492	PRPF3(rs2797653),RBM6(rs7615318),CELF4(rs12967855),CWF19L2(rs11600026),CELF4(rs9973081),CWC22(rs4893886),DDX20(rs197393),MFAP1(rs663214),CTNNBL1(rs79266757),SRSF9(rs566124),ZCCHC8(rs7955513),RALY(rs6142099),YTHDC1(rs72651910),CELF4(rs17670413),PRPF6(rs147176547),TXNL4A(rs112271335),SNRPA(rs2607415),HNRNPH1(rs13188643),SRSF1(rs2233911),CELF2(rs622034),PSIP1(rs72706616),TXNL4A(rs1077510),TRA2A(rs6960918),SRPK2(rs1143),DDX42(rs72848751)	-
GOBP	GO:0000398	mRNA splicing, via spliceosome	8	GO:0032069	regulation of nuclease activity	cause	-0.62159	0.00360328	1	27	2393	242	6613	PRPF3(rs2797653),RBM6(rs7615318),CELF4(rs12967855),CWF19L2(rs11600026),CELF4(rs9973081),CWC22(rs4893886),DDX20(rs197393),MFAP1(rs663214),CTNNBL1(rs79266757),SRSF9(rs566124),ZCCHC8(rs7955513),RALY(rs6142099),YTHDC1(rs72651910),CELF4(rs17670413),PRPF6(rs147176547),TXNL4A(rs112271335),SNRPA(rs2607415),HNRNPH1(rs13188643),SRSF1(rs2233911),CELF2(rs622034),PSIP1(rs72706616),TXNL4A(rs1077510),TRA2A(rs6960918),SRPK2(rs1143),DDX42(rs72848751)	-
GOBP	GO:0015015	heparan sulfate proteoglycan biosynthetic process, enzymatic modification	9	GO:0015015	heparan sulfate proteoglycan biosynthetic process, enzymatic modification	cause	-0.13496	0.0461398	1	5	2415	12	5822	HS6ST3(rs9556555),HS3ST5(rs13199095),NDST2(rs13013),HS2ST1(rs80071831),HS2ST1(rs72722270)	-
GOBP	GO:0018212	peptidyl-tyrosine modification	9	GO:0015015	heparan sulfate proteoglycan biosynthetic process, enzymatic modification	cause	-0.21779	0.0444347	1	9	2411	61	6622	ERBB4(rs72948529),ABI2(rs2246849),ERBB4(rs72939861),PTK2(rs13268718),FYN(rs78492539),FGFR1(rs78403306),TTBK1(rs2651206),ABL1(rs1056171),PDGFB(rs5757576)	-
GOBP	GO:1901799	negative regulation of proteasomal protein catabolic process	9	GO:0015015	heparan sulfate proteoglycan biosynthetic process, enzymatic modification	cause	-0.155764	0.0435909	1	6	2414	54	7133	SMARCC1(rs7649393),FHIT(rs6777715),RPL11(rs2280437),HSP90AB1(rs9472238),FHIT(rs169913),CSNK2A1(rs79322198)	-
GOBP	GO:0071941	nitrogen cycle metabolic process	9	GO:0015015	heparan sulfate proteoglycan biosynthetic process, enzymatic modification	cause	-0.0962078	0.0410736	1	3	2417	12	9559	CPS1(rs72934339),NAGS(rs55708447),ARG1(rs74707177)	-
GOBP	GO:0018108	peptidyl-tyrosine phosphorylation	9	GO:0015015	heparan sulfate proteoglycan biosynthetic process, enzymatic modification	cause	-0.21779	0.0406602	1	9	2411	60	14950	ERBB4(rs72948529),ABI2(rs2246849),ERBB4(rs72939861),PTK2(rs13268718),FYN(rs78492539),FGFR1(rs78403306),TTBK1(rs2651206),ABL1(rs1056171),PDGFB(rs5757576)	-
GOBP	GO:0045861	negative regulation of proteolysis	9	GO:0015015	heparan sulfate proteoglycan biosynthetic process, enzymatic modification	cause	-0.49491	0.0400953	1	25	2395	186	1187	ECM1(rs13294),SMARCC1(rs7649393),FHIT(rs6777715),SERPINE2(rs7597833),RPL11(rs2280437),LRP1(rs17547610),GLG1(rs7200644),HIPK2(rs1638196),SIAH2(rs8403),NR1H3(rs12574081),PLAU(rs4065),RPS6KA1(rs76845311),HSP90AB1(rs9472238),FHIT(rs169913),BCL2L12(rs112226575),MMP9(rs3918256),INS(rs3842752),PIH1D1(rs147435497),TRIAP1(rs1048830),DNAJB6(rs143332396),QRICH2(rs36125214),CSNK2A1(rs79322198),SPOCK1(rs79960595),CLN3(rs117488909),ROCK1(rs140760422)	-
GOBP	GO:0000050	urea cycle	9	GO:0015015	heparan sulfate proteoglycan biosynthetic process, enzymatic modification	cause	-0.0962078	0.0386086	1	3	2417	11	13453	CPS1(rs72934339),NAGS(rs55708447),ARG1(rs74707177)	-
GOBP	GO:0019627	urea metabolic process	9	GO:0015015	heparan sulfate proteoglycan biosynthetic process, enzymatic modification	cause	-0.0962078	0.0384469	1	3	2417	12	439	CPS1(rs72934339),NAGS(rs55708447),ARG1(rs74707177)	-
GOBP	GO:0044387	negative regulation of protein kinase activity by regulation of protein phosphorylation	9	GO:0015015	heparan sulfate proteoglycan biosynthetic process, enzymatic modification	cause	-0.103892	0.0245205	1	3	2417	6	14775	NPM1(rs11134697),ADARB1(rs422870),CDK5RAP3(rs72823513)	-
GOBP	GO:0032020	ISG15-protein conjugation	9	GO:0015015	heparan sulfate proteoglycan biosynthetic process, enzymatic modification	cause	-0.134837	0.0225095	1	4	2416	6	12993	UBA7(rs58339610),UBE2L6(rs10896626),UBE2E1(rs74792451),ISG15(rs142946364)	-
GOBP	GO:0051725	protein de-ADP-ribosylation	9	GO:0015015	heparan sulfate proteoglycan biosynthetic process, enzymatic modification	cause	-0.112503	0.0223798	1	3	2417	5	5634	MACROD2(rs6110505),MACROD2(rs175223),MACROD2(rs16994782)	-
GOBP	GO:0140291	peptidyl-glutamate ADP-deribosylation	9	GO:0015015	heparan sulfate proteoglycan biosynthetic process, enzymatic modification	cause	-0.112503	0.0207648	1	3	2417	3	3458	MACROD2(rs6110505),MACROD2(rs175223),MACROD2(rs16994782)	-
GOBP	GO:0006412	translation	9	GO:0015015	heparan sulfate proteoglycan biosynthetic process, enzymatic modification	cause	-0.863928	0.0124923	1	45	2375	390	6681	APEH(rs4855882),EIF4E3(rs114113354),TARS2(rs7553867),MRPS21(rs580060),GATB(rs9998462),RARS2(rs2295086),MRPL10(rs62076133),RPL11(rs2280437),TNIP1(rs7727250),PABPC4(rs41264487),RPL13A(rs701717),AGO2(rs7009635),ASCC3(rs62420453),EIF2S2(rs6142099),GATC(rs7137953),IGF2BP3(rs35319316),EIF5A2(rs2271998),MRPL44(rs1142417),UFL1(rs9486467),CDKAL1(rs12196595),CDK5RAP3(rs72823513),FARS2(rs11758527),MRPL27(rs12451617),RPL13(rs12932628),RPL22L1(rs13098713)	-
GOBP	GO:0010811	positive regulation of cell-substrate adhesion	10	GO:0010811	positive regulation of cell-substrate adhesion	cause	-0.516758	0.0444542	1	27	2393	124	4246	DAG1(rs9871024),HSD17B12(rs118103137),SMAD3(rs28360855),CSPG5(rs3755637),CDH13(rs9938031),UTRN(rs6926377),COL16A1(rs56232102),TEK(rs622232),RSU1(rs7073350),CDH13(rs4782784),RELL2(rs17855844),DOCK5(rs13261573),RREB1(rs55792466),ABL1(rs1056171),NRP1(rs2804498),RRAS(rs113751054),ARHGEF7(rs942649),UNC13D(rs111777203),CD36(rs562982312),RAC1(rs34566236),RRAS(rs731861),CASS4(rs140764617),ITGA3(rs67217944),TSC1(rs141883034),ROCK1(rs140760422)	-
GOBP	GO:0007156	homophilic cell adhesion via plasma membrane adhesion molecules	10	GO:0010811	positive regulation of cell-substrate adhesion	cause	-0.912365	0.0432363	1	53	2367	167	11268	CDHR4(rs7637711),PCDH9(rs1413573),PTK7(rs6941837),CDH11(rs973199),CDH13(rs9938031),CDH23(rs7070424),IGSF21(rs79200985),CDH13(rs4782784),CDH12(rs66485180),CADM1(rs11606814),SDK1(rs10259354),DSCAM(rs11701806),PCDH7(rs3775331),CNTN4(rs12715156),PCDH15(rs7913587),CADM2(rs7626127),CDH23(rs3998530),DSCAM(rs74972930),PCDHGA1(rs2233613),PCDHGA10(rs2233613),PCDHGA11(rs2233613),PCDHGA12(rs2233613),PCDHGA2(rs2233613),PCDHGA3(rs2233613),PCDHGA4(rs2233613)	-
GOBP	GO:0001954	positive regulation of cell-matrix adhesion	10	GO:0010811	positive regulation of cell-substrate adhesion	cause	-0.319046	0.0396857	1	15	2405	56	4532	DAG1(rs9871024),SMAD3(rs28360855),CDH13(rs9938031),UTRN(rs6926377),COL16A1(rs56232102),TEK(rs622232),CDH13(rs4782784),ABL1(rs1056171),NRP1(rs2804498),RRAS(rs113751054),CD36(rs562982312),RAC1(rs34566236),RRAS(rs731861),TSC1(rs141883034),ROCK1(rs140760422)	-
GOBP	GO:0044331	cell-cell adhesion mediated by cadherin	10	GO:0010811	positive regulation of cell-substrate adhesion	cause	-0.259614	0.0356764	1	11	2409	30	2190	CTNND1(rs80304923),PLEKHA7(rs4757466),CDH11(rs973199),CDH13(rs9938031),CDH13(rs4782784),CDH12(rs66485180),CDH9(rs17497028),CDH15(rs3785415),CD2AP(rs719856),MMP24(rs2425025),CDH5(rs55992632)	-
GOBP	GO:0001952	regulation of cell-matrix adhesion	10	GO:0010811	positive regulation of cell-substrate adhesion	cause	-0.579013	0.020829	1	29	2391	121	13629	DAG1(rs9871024),AJAP1(rs61765001),SMAD3(rs28360855),CDH13(rs9938031),UTRN(rs6926377),WDPCP(rs6710230),MACF1(rs61779314),COL16A1(rs56232102),TEK(rs622232),CDH13(rs4782784),PTK2(rs13268718),BST1(rs4698414),DUSP3(rs62078607),PLAU(rs4065),ROCK2(rs12475086),PEAK1(rs55716459),ABL1(rs1056171),ACTG1(rs1135989),NRP1(rs2804498),RRAS(rs113751054),DMTN(rs58895660),CD36(rs562982312),RAC1(rs34566236),RRAS(rs731861),MACF1(rs75347120)	-
GOBP	GO:0010810	regulation of cell-substrate adhesion	10	GO:0010811	positive regulation of cell-substrate adhesion	cause	-0.846839	0.0166365	1	45	2375	215	2363	DAG1(rs9871024),AJAP1(rs61765001),HSD17B12(rs118103137),SMAD3(rs28360855),CSPG5(rs3755637),CDH13(rs9938031),ST6GAL1(rs6764893),UTRN(rs6926377),WDPCP(rs6710230),MACF1(rs61779314),COL16A1(rs56232102),TEK(rs622232),RSU1(rs7073350),CDH13(rs4782784),PTPRO(rs56354312),PTK2(rs13268718),BST1(rs4698414),RELL2(rs17855844),DOCK5(rs13261573),DUSP3(rs62078607),PLAU(rs4065),RREB1(rs55792466),ROCK2(rs12475086),PEAK1(rs55716459),ABL1(rs1056171)	-
GOBP	GO:0098742	cell-cell adhesion via plasma-membrane adhesion molecules	10	GO:0010811	positive regulation of cell-substrate adhesion	cause	-1.29808	0.0123881	1	73	2347	262	2214	AMIGO3(rs7628207),CDHR4(rs7637711),PCDH9(rs1413573),PTK7(rs6941837),PTPRD(rs2181158),CDH11(rs973199),CDH13(rs9938031),CDH23(rs7070424),TENM2(rs12523097),IGSF21(rs79200985),CDH13(rs4782784),NLGN1(rs583514),CDH12(rs66485180),ADGRL3(rs1505666),CADM1(rs11606814),TENM4(rs7931951),PTPRD(rs10977884),SDK1(rs10259354),DSCAM(rs11701806),PCDH7(rs3775331),CNTN4(rs12715156),PTPRS(rs116855522),PCDH15(rs7913587),CADM2(rs7626127),CDH23(rs3998530)	-
GOBP	GO:0007157	heterophilic cell-cell adhesion via plasma membrane cell adhesion molecules	10	GO:0010811	positive regulation of cell-substrate adhesion	cause	-0.369949	0.00673603	1	14	2406	52	8642	AMIGO3(rs7628207),PTPRD(rs2181158),TENM2(rs12523097),IGSF21(rs79200985),NLGN1(rs583514),CADM1(rs11606814),TENM4(rs7931951),PTPRD(rs10977884),TENM2(rs76989130),GRID2(rs61686274),TENM4(rs7926709),TENM2(rs32405),TENM4(rs78898611),ICAM1(rs5499)	-
GOBP	GO:0098609	cell-cell adhesion	10	GO:0010811	positive regulation of cell-substrate adhesion	cause	-2.06338	0.00394485	1	119	2301	549	11096	AMIGO3(rs7628207),CDHR4(rs7637711),DCC(rs12968428),SLC39A8(rs13107325),PCDH9(rs1413573),CTNNA2(rs1434077),CTNND1(rs80304923),PLEKHA7(rs4757466),NRXN1(rs17476536),PTK7(rs6941837),PTPRD(rs2181158),CDH11(rs973199),ITGB6(rs72623113),CDH13(rs9938031),PDIA3(rs2411284),CDH23(rs7070424),P2RY12(rs12489121),TENM2(rs12523097),IGSF21(rs79200985),CDH13(rs4782784),NLGN1(rs583514),TNIP1(rs7727250),CDH12(rs66485180),GLDN(rs2445750),ADGRL3(rs1505666)	-
GOBP	GO:0007612	learning	11	GO:0007612	learning	cause	-0.689967	0.0441434	1	38	2382	154	13601	SORCS3(rs3896224),SHANK3(rs9616945),NRXN1(rs17476536),ADGRB3(rs1556754),DRD3(rs4646996),SLC12A5(rs9074),CSMD1(rs11136718),PAK5(rs8121083),CSMD1(rs2045642),PAK6(rs56205728),PAK6(rs56205728),FYN(rs78492539),DDHD2(rs116918409),PRKN(rs7769048),PRKN(rs9347580),TANC1(rs55863936),TAFA2(rs71465148),COMT(rs165599),HTT(rs59613878),CSMD1(rs1676942),ABL1(rs1056171),CSMD1(rs2930358),SHANK2(rs79218369),BCHE(rs1803274),TH(rs77909323)	-
GOBP	GO:0035176	social behavior	11	GO:0007612	learning	cause	-0.229002	0.0423836	1	10	2410	53	12297	SHANK3(rs9616945),NRXN1(rs17476536),GRID1(rs2664401),DRD3(rs4646996),GAD1(rs12185692),SHANK2(rs79218369),TH(rs77909323),CNTNAP2(rs12704007),NRXN1(rs76185675),CNTNAP2(rs117379712)	-
GOBP	GO:0034085	establishment of sister chromatid cohesion	12	GO:0034085	establishment of sister chromatid cohesion	cause	-0.0677428	0.0434035	1	2	2418	11	4475	STAG1(rs9868120),NIPBL(rs2123010)	-
GOBP	GO:0090232	positive regulation of spindle checkpoint	12	GO:0034085	establishment of sister chromatid cohesion	cause	-0.0759929	0.0316614	1	2	2418	13	5501	MAD1L1(rs56016347),XRCC3(rs3212038)	-
GOBP	GO:1901978	positive regulation of cell cycle checkpoint	12	GO:0034085	establishment of sister chromatid cohesion	cause	-0.104397	0.031386	1	3	2417	19	4202	MAD1L1(rs56016347),PROX1(rs340875),XRCC3(rs3212038)	-
GOBP	GO:0090267	positive regulation of mitotic cell cycle spindle assembly checkpoint	12	GO:0034085	establishment of sister chromatid cohesion	cause	-0.0759929	0.0270777	1	2	2418	12	3682	MAD1L1(rs56016347),XRCC3(rs3212038)	-
GOBP	GO:0051315	attachment of mitotic spindle microtubules to kinetochore	12	GO:0034085	establishment of sister chromatid cohesion	cause	-0.102087	0.0251808	1	3	2417	16	14787	MAD1L1(rs56016347),CDT1(rs8191509),SEH1L(rs2902856)	-
GOBP	GO:0000070	mitotic sister chromatid segregation	12	GO:0034085	establishment of sister chromatid cohesion	cause	-0.451031	0.0159835	1	20	2400	145	2284	STAG1(rs9868120),MAD1L1(rs56016347),KIF15(rs10514710),PRC1(rs4508401),GOLGA2(rs79027662),PINX1(rs13256420),CDT1(rs8191509),NCAPG(rs79908166),KNTC1(rs3803005),CEP192(rs8097125),NCAPD3(rs11607699),PINX1(rs17711777),SEH1L(rs2902856),KMT5A(rs28636834),KIF23(rs72758418),CHMP4B(rs137928455),NCAPG2(rs4484634),LSM14A(rs10422534),TTN(rs62621206),NIPBL(rs2123010)	-
GOBP	GO:0000819	sister chromatid segregation	12	GO:0034085	establishment of sister chromatid cohesion	cause	-0.472748	0.0127654	1	21	2399	149	10861	STAG1(rs9868120),MAD1L1(rs56016347),KIF15(rs10514710),PRC1(rs4508401),GOLGA2(rs79027662),PINX1(rs13256420),CDT1(rs8191509),TOP2B(rs6789234),NCAPG(rs79908166),KNTC1(rs3803005),CEP192(rs8097125),NCAPD3(rs11607699),PINX1(rs17711777),SEH1L(rs2902856),KMT5A(rs28636834),KIF23(rs72758418),CHMP4B(rs137928455),NCAPG2(rs4484634),LSM14A(rs10422534),TTN(rs62621206),NIPBL(rs2123010)	-
GOBP	GO:0030502	negative regulation of bone mineralization	13	GO:0030502	negative regulation of bone mineralization	cause	-0.122415	0.0392996	1	4	2416	19	10401	ECM1(rs13294),LTBP3(rs11227217),RFLNA(rs12823740),RFLNA(rs12823740)	-
GOBP	GO:0036075	replacement ossification	13	GO:0030502	negative regulation of bone mineralization	cause	-0.153015	0.0274531	1	5	2415	31	4124	FGF18(rs6887323),CSGALNACT1(rs7011587),TEK(rs622232),CSGALNACT1(rs10105881),IFT80(rs116129646)	-
GOBP	GO:0001958	endochondral ossification	13	GO:0030502	negative regulation of bone mineralization	cause	-0.153015	0.0261252	1	5	2415	31	9531	FGF18(rs6887323),CSGALNACT1(rs7011587),TEK(rs622232),CSGALNACT1(rs10105881),IFT80(rs116129646)	-
GOBP	GO:2000463	positive regulation of excitatory postsynaptic potential	13	GO:0030502	negative regulation of bone mineralization	cause	-0.223882	0.0188433	1	8	2412	32	3912	SHANK3(rs9616945),NRXN1(rs17476536),GRIN2B(rs7134291),NLGN1(rs583514),STX1B(rs9926533),RIMS1(rs1546914),RIMS2(rs62528382),NRXN1(rs76185675)	-
GOBP	GO:0098815	modulation of excitatory postsynaptic potential	13	GO:0030502	negative regulation of bone mineralization	cause	-0.339171	0.00938749	1	13	2407	48	11052	SHANK3(rs9616945),CELF4(rs12967855),NRXN1(rs17476536),CELF4(rs9973081),GRIN2B(rs7134291),NLGN1(rs583514),STX1B(rs9926533),CELF4(rs17670413),RIMS1(rs1546914),RIMS2(rs62528382),NRXN1(rs76185675),TMEM25(rs45558732),S1PR2(rs117064827)	-
GOBP	GO:0031644	regulation of nervous system process	13	GO:0030502	negative regulation of bone mineralization	cause	-0.488628	0.00893726	1	21	2399	114	10927	SHANK3(rs9616945),DAG1(rs9871024),CELF4(rs12967855),NRXN1(rs17476536),CELF4(rs9973081),RNF10(rs492574),GRIN2B(rs7134291),NLGN1(rs583514),STX1B(rs9926533),TENM4(rs7931951),CELF4(rs17670413),RIMS1(rs1546914),ROCK2(rs12475086),EIF2AK3(rs72846132),RIMS2(rs62528382),TENM4(rs7926709),NRXN1(rs76185675),TENM4(rs78898611),TMEM25(rs45558732),S1PR2(rs117064827),OPRPN(rs72655141)	-
GOBP	GO:0099545	trans-synaptic signaling by trans-synaptic complex	14	GO:0099545	trans-synaptic signaling by trans-synaptic complex	cause	-0.207435	0.0380414	1	8	2412	8	14365	DAG1(rs9871024),PTPRD(rs2181158),TENM2(rs12523097),FARP1(rs9517299),PTPRD(rs10977884),TENM2(rs76989130),TENM2(rs32405),FARP1(rs55848509)	-
GOBP	GO:0071526	semaphorin-plexin signaling pathway	14	GO:0099545	trans-synaptic signaling by trans-synaptic complex	cause	-0.268028	0.0379271	1	12	2408	43	13110	SEMA4A(rs7695),PLXNA4(rs9656410),SEMA3C(rs7797670),PLXNC1(rs4761587),SEMA3C(rs76813335),SEMA6D(rs72733826),PLXNA2(rs6656034),SEMA4C(rs62152866),NRP1(rs2804498),RAC1(rs34566236),ARHGDIA(rs181424923),NRP2(rs142061563)	-
GOBP	GO:0007268	chemical synaptic transmission	14	GO:0099545	trans-synaptic signaling by trans-synaptic complex	cause	-1.4136	0.0241685	1	83	2337	416	11389	BSN(rs9883000),CADPS2(rs7777351),GABRA1(rs980791),CELF4(rs12967855),LIN7C(rs1131924),NRXN1(rs17476536),CELF4(rs9973081),GRID1(rs2664401),DRD3(rs4646996),SLC12A5(rs9074),EXOC4(rs73156959),RPS6KA2(rs9347138),GRIN2B(rs7134291),NLGN1(rs583514),CACNB2(rs77952637),HCRTR2(rs4605886),STX1B(rs9926533),GABRG1(rs4572913),LPAR3(rs1886647),MPP2(rs2537),FCHSD1(rs17855844),VPS54(rs67962955),DLG2(rs919667),PRKN(rs7769048),PTPRN2(rs10271690)	-
GOBP	GO:0038128	ERBB2 signaling pathway	14	GO:0099545	trans-synaptic signaling by trans-synaptic complex	cause	-0.119358	0.0224146	1	3	2417	23	2290	ERBB4(rs72948529),ERBB4(rs72939861),STUB1(rs78410329)	-
GOBP	GO:0098916	anterograde trans-synaptic signaling	14	GO:0099545	trans-synaptic signaling by trans-synaptic complex	cause	-1.4136	0.0220813	1	83	2337	416	9680	BSN(rs9883000),CADPS2(rs7777351),GABRA1(rs980791),CELF4(rs12967855),LIN7C(rs1131924),NRXN1(rs17476536),CELF4(rs9973081),GRID1(rs2664401),DRD3(rs4646996),SLC12A5(rs9074),EXOC4(rs73156959),RPS6KA2(rs9347138),GRIN2B(rs7134291),NLGN1(rs583514),CACNB2(rs77952637),HCRTR2(rs4605886),STX1B(rs9926533),GABRG1(rs4572913),LPAR3(rs1886647),MPP2(rs2537),FCHSD1(rs17855844),VPS54(rs67962955),DLG2(rs919667),PRKN(rs7769048),PTPRN2(rs10271690)	-
GOBP	GO:1900449	regulation of glutamate receptor signaling pathway	14	GO:0099545	trans-synaptic signaling by trans-synaptic complex	cause	-0.0869198	0.019742	1	2	2418	7	12286	SHANK3(rs9616945),FYN(rs78492539)	-
GOBP	GO:0010804	negative regulation of tumor necrosis factor-mediated signaling pathway	14	GO:0099545	trans-synaptic signaling by trans-synaptic complex	cause	-0.144094	0.0186072	1	4	2416	29	6680	TRAIP(rs62260723),PPP2CB(rs13268487),PTPN2(rs6505771),GSTP1(rs1079719)	-
GOBP	GO:0007218	neuropeptide signaling pathway	14	GO:0099545	trans-synaptic signaling by trans-synaptic complex	cause	-0.317892	0.0177723	1	13	2407	111	7183	SORCS3(rs3896224),NMB(rs3809508),SORCS1(rs7916651),PROK2(rs10779992),HCRTR2(rs4605886),PYY(rs573345854),QRFP(rs6597647),SORCS2(rs4689673),SORCS1(rs74518882),HCRTR1(rs56017663),GPR139(rs75996459),NPFFR2(rs11723946),NPSR1(rs75517646)	-
GOBP	GO:0038130	ERBB4 signaling pathway	14	GO:0099545	trans-synaptic signaling by trans-synaptic complex	cause	-0.116207	0.0166915	1	3	2417	8	4323	ERBB4(rs72948529),ERBB4(rs72939861),NRG3(rs10884462)	-
GOBP	GO:0051968	positive regulation of synaptic transmission, glutamatergic	14	GO:0099545	trans-synaptic signaling by trans-synaptic complex	cause	-0.174315	0.0134559	1	5	2415	36	2181	SHANK3(rs9616945),NRXN1(rs17476536),GRIN2B(rs7134291),NLGN1(rs583514),NRXN1(rs76185675)	-
GOBP	GO:1900452	regulation of long-term synaptic depression	14	GO:0099545	trans-synaptic signaling by trans-synaptic complex	cause	-0.157279	0.012545	1	4	2416	14	13952	SORCS3(rs3896224),SHANK3(rs9616945),GRID2(rs61686274),AGER(rs9391855)	-
GOBP	GO:0007267	cell-cell signaling	14	GO:0099545	trans-synaptic signaling by trans-synaptic complex	cause	-2.23378	0.0123547	1	135	2285	831	11782	BSN(rs9883000),FGF18(rs6887323),DAG1(rs9871024),CADPS2(rs7777351),GABRA1(rs980791),CELF4(rs12967855),LIN7C(rs1131924),EFNB2(rs9514543),RAPGEF4(rs7584826),NRXN1(rs17476536),PTPRD(rs2181158),CELF4(rs9973081),GRID1(rs2664401),DRD3(rs4646996),SLC12A5(rs9074),EXOC4(rs73156959),RPS6KA2(rs9347138),NMB(rs3809508),CAMK2G(rs7098444),UTRN(rs6926377),RNF10(rs492574),TEK(rs622232),TENM2(rs12523097),FARP1(rs9517299),GRIN2B(rs7134291)	-
GOBP	GO:0099537	trans-synaptic signaling	14	GO:0099545	trans-synaptic signaling by trans-synaptic complex	cause	-1.6391	0.00490006	1	92	2328	433	12469	BSN(rs9883000),DAG1(rs9871024),CADPS2(rs7777351),GABRA1(rs980791),CELF4(rs12967855),LIN7C(rs1131924),NRXN1(rs17476536),PTPRD(rs2181158),CELF4(rs9973081),GRID1(rs2664401),DRD3(rs4646996),SLC12A5(rs9074),EXOC4(rs73156959),RPS6KA2(rs9347138),TENM2(rs12523097),FARP1(rs9517299),GRIN2B(rs7134291),NLGN1(rs583514),CACNB2(rs77952637),HCRTR2(rs4605886),STX1B(rs9926533),GABRG1(rs4572913),PTPRD(rs10977884),LPAR3(rs1886647),MPP2(rs2537)	-
GOBP	GO:1904892	regulation of receptor signaling pathway via STAT	14	GO:0099545	trans-synaptic signaling by trans-synaptic complex	cause	-0.324559	0.00462052	1	11	2409	81	7162	MST1(rs3020779),ERBB4(rs72948529),PTPRD(rs2181158),ERBB4(rs72939861),PTPRD(rs10977884),TGFB1(rs75621460),PIGU(rs143220569),PTPN2(rs6505771),CRLF3(rs8078182),PTPRC(rs12124141),TYK2(rs545099236)	-
GOBP	GO:0046425	regulation of receptor signaling pathway via JAK-STAT	14	GO:0099545	trans-synaptic signaling by trans-synaptic complex	cause	-0.307593	0.00372117	1	10	2410	72	972	MST1(rs3020779),ERBB4(rs72948529),PTPRD(rs2181158),ERBB4(rs72939861),PTPRD(rs10977884),PIGU(rs143220569),PTPN2(rs6505771),CRLF3(rs8078182),PTPRC(rs12124141),TYK2(rs545099236)	-
GOBP	GO:1904587	response to glycoprotein	15	GO:1904587	response to glycoprotein	cause	-0.0726586	0.0374213	1	2	2418	5	5794	MAN1A1(rs760785),TSHR(rs8022600)	-
GOBP	GO:2000819	regulation of nucleotide-excision repair	15	GO:1904587	response to glycoprotein	cause	-0.150064	0.0359175	1	5	2415	28	8023	BCL7C(rs11864054),SMARCC1(rs7649393),DPF3(rs9323577),BCL7A(rs34906460),DPF2(rs144367702)	-
GOBP	GO:2000781	positive regulation of double-strand break repair	15	GO:1904587	response to glycoprotein	cause	-0.275634	0.0325491	1	12	2408	92	7190	SLF1(rs55974730),BCL7C(rs11864054),SMARCC1(rs7649393),DPF3(rs9323577),PRMT1(rs10415880),TOP2B(rs6789234),NBN(rs117336080),PRMT1(rs74633762),BCL7A(rs34906460),DPF2(rs144367702),MGMT(rs80327723),MRNIP(rs140346279)	-
GOBP	GO:0046689	response to mercury ion	15	GO:1904587	response to glycoprotein	cause	-0.0756374	0.0267905	1	2	2418	11	13751	SLC39A8(rs13107325),TAT(rs8063455)	-
GOBP	GO:0090330	regulation of platelet aggregation	15	GO:1904587	response to glycoprotein	cause	-0.105158	0.0267337	1	3	2417	29	11880	VPS33B(rs8026678),SERPINE2(rs7597833),CD9(rs3181295)	-
GOBP	GO:0033762	response to glucagon	15	GO:1904587	response to glycoprotein	cause	-0.0813645	0.0255891	1	2	2418	23	13577	CPS1(rs72934339),CRY1(rs145591436)	-
GOBP	GO:0060359	response to ammonium ion	15	GO:1904587	response to glycoprotein	cause	-0.110877	0.0254216	1	3	2417	6	5118	CPS1(rs72934339),KCNC2(rs11180344),GRIA1(rs143976352)	-
GOBP	GO:0061045	negative regulation of wound healing	15	GO:1904587	response to glycoprotein	cause	-0.212178	0.0229754	1	8	2412	68	8215	AJAP1(rs61765001),SMAD3(rs28360855),SERPINE2(rs7597833),ADTRP(rs9348963),SERPING1(rs4926),PLAU(rs4065),CD9(rs3181295),PDGFB(rs5757576)	-
GOBP	GO:0071242	cellular response to ammonium ion	15	GO:1904587	response to glycoprotein	cause	-0.110877	0.021308	1	3	2417	5	4984	CPS1(rs72934339),KCNC2(rs11180344),GRIA1(rs143976352)	-
GOBP	GO:0070542	response to fatty acid	15	GO:1904587	response to glycoprotein	cause	-0.0868124	0.0168614	1	2	2418	55	5456	CPS1(rs72934339),CD36(rs562982312)	-
GOBP	GO:0032094	response to food	15	GO:1904587	response to glycoprotein	cause	-0.094947	0.0138356	1	2	2418	24	895	CPS1(rs72934339),COMT(rs165599)	-
GOBP	GO:0106300	protein-DNA covalent cross-linking repair	15	GO:1904587	response to glycoprotein	cause	-0.140507	0.00904532	1	3	2417	9	13989	TRAIP(rs62260723),VCPIP1(rs142006084),VCPIP1(rs2954564)	-
GOBP	GO:0033033	negative regulation of myeloid cell apoptotic process	16	GO:0033033	negative regulation of myeloid cell apoptotic process	cause	-0.0749636	0.0319115	1	2	2418	19	3058	MAEA(rs6835521),ST6GAL1(rs6764893)	-
GOBP	GO:0043653	mitochondrial fragmentation involved in apoptotic process	16	GO:0033033	negative regulation of myeloid cell apoptotic process	cause	-0.0909782	0.0150007	1	2	2418	10	10121	ERBB4(rs72948529),ERBB4(rs72939861)	-
GOCC	GO:0043083	synaptic cleft	1	GO:0043083	synaptic cleft	cause	-0.167382561	0.0499753	1	7	2546	22	1195	LAMA2(rs9402104),PRSS12(rs74831531),ADGRB3(rs1556754),NLGN1(rs583514),C1QL3(rs73595371),LAMA2(rs11154452),LAMA2(rs73776191)	-
GOCC	GO:0030956	glutamyl-tRNA(Gln) amidotransferase complex	2	GO:0030956	glutamyl-tRNA(Gln) amidotransferase complex	cause	-0.0684269	0.0496803	1	2	2551	3	1495	GATB(rs9998462),GATC(rs7137953)	-
GOCC	GO:0120114	Sm-like protein family complex	2	GO:0030956	glutamyl-tRNA(Gln) amidotransferase complex	cause	-0.184323	0.0491963	1	8	2545	86	1823	PRPF3(rs2797653),DDX20(rs197393),LSM1(rs3015656),PRPF6(rs147176547),TXNL4A(rs112271335),SNRPA(rs2607415),HEXIM1(rs12051846),TXNL4A(rs1077510)	-
GOCC	GO:0005684	U2-type spliceosomal complex	2	GO:0030956	glutamyl-tRNA(Gln) amidotransferase complex	cause	-0.188044	0.048418	1	8	2545	95	1219	PRPF3(rs2797653),CWC22(rs4893886),MFAP1(rs663214),PRPF6(rs147176547),TXNL4A(rs112271335),TXNL4A(rs1077510),DDX42(rs72848751),CASC3(rs75957101)	-
GOCC	GO:0090665	glycoprotein complex	2	GO:0030956	glutamyl-tRNA(Gln) amidotransferase complex	cause	-0.110479	0.0479127	1	4	2549	23	1985	DAG1(rs9871024),UTRN(rs6926377),SGCZ(rs13257860),SGCA(rs55711850)	-
GOCC	GO:0097550	transcription preinitiation complex	2	GO:0030956	glutamyl-tRNA(Gln) amidotransferase complex	cause	-0.0949934	0.0392691	1	3	2550	13	1667	RPRD2(rs9436112),BRF1(rs7145525),POLR2M(rs78766285)	-
GOCC	GO:0071011	precatalytic spliceosome	2	GO:0030956	glutamyl-tRNA(Gln) amidotransferase complex	cause	-0.184174	0.0190064	1	6	2547	53	224	PRPF3(rs2797653),CWC22(rs4893886),MFAP1(rs663214),PRPF6(rs147176547),TXNL4A(rs112271335),TXNL4A(rs1077510)	-
GOCC	GO:0071005	U2-type precatalytic spliceosome	2	GO:0030956	glutamyl-tRNA(Gln) amidotransferase complex	cause	-0.184174	0.0184004	1	6	2547	50	1607	PRPF3(rs2797653),CWC22(rs4893886),MFAP1(rs663214),PRPF6(rs147176547),TXNL4A(rs112271335),TXNL4A(rs1077510)	-
GOCC	GO:0098684	photoreceptor ribbon synapse	3	GO:0098684	photoreceptor ribbon synapse	cause	-0.175796	0.0484878	1	7	2546	9	33	DAG1(rs9871024),CDH23(rs7070424),CACNB2(rs77952637),DNM1(rs2016235),CDH23(rs3998530),CACNB2(rs59713597),PACSIN1(rs12202516)	-
GOCC	GO:0099091	postsynaptic specialization, intracellular component	3	GO:0098684	photoreceptor ribbon synapse	cause	-0.190031	0.0304309	1	7	2546	20	1397	ZDHHC5(rs11602109),CTNND1(rs80304923),TNIK(rs9855285),GRID2IP(rs74487555),GRIA1(rs143976352),TNIK(rs113403096),TNIK(rs12488990)	-
GOCC	GO:0005923	bicellular tight junction	3	GO:0098684	photoreceptor ribbon synapse	cause	-0.492367	0.023423	1	24	2529	126	779	MAGI2(rs67497467),LIN7C(rs1131924),MAGI1(rs34945136),PATJ(rs991007),PARD6G(rs8092249),PARD3B(rs849253),MAGI3(rs6537792),MAGI1(rs9854638),ANK3(rs10509121),ADCYAP1R1(rs4403321),PARD3B(rs12622352),ANK3(rs10761480),JAM3(rs34478348),FRMD4A(rs4750458),DLG1(rs73210543),CLDN20(rs78813843),CLDN11(rs6797610),MPDZ(rs11788311),OCLN(rs78811453),PMP22(rs1804193),MAGI2(rs3807729),CDH5(rs55992632),ILDR2(rs73026741),MAGI2(rs145080215)	-
GOCC	GO:0070160	tight junction	3	GO:0098684	photoreceptor ribbon synapse	cause	-0.492367	0.0220572	1	24	2529	131	1895	MAGI2(rs67497467),LIN7C(rs1131924),MAGI1(rs34945136),PATJ(rs991007),PARD6G(rs8092249),PARD3B(rs849253),MAGI3(rs6537792),MAGI1(rs9854638),ANK3(rs10509121),ADCYAP1R1(rs4403321),PARD3B(rs12622352),ANK3(rs10761480),JAM3(rs34478348),FRMD4A(rs4750458),DLG1(rs73210543),CLDN20(rs78813843),CLDN11(rs6797610),MPDZ(rs11788311),OCLN(rs78811453),PMP22(rs1804193),MAGI2(rs3807729),CDH5(rs55992632),ILDR2(rs73026741),MAGI2(rs145080215)	-
GOCC	GO:0098985	asymmetric, glutamatergic, excitatory synapse	3	GO:0098684	photoreceptor ribbon synapse	cause	-0.181299	0.020541	1	6	2547	16	1178	PLXNA4(rs9656410),ADGRB3(rs1556754),GRID2IP(rs74487555),NLGN1(rs583514),PLXNC1(rs4761587),YWHAH(rs75783805)	-
GOCC	GO:0043296	apical junction complex	3	GO:0098684	photoreceptor ribbon synapse	cause	-0.633662	0.0158258	1	31	2522	150	259	MAGI2(rs67497467),LIN7C(rs1131924),MAGI1(rs34945136),CTNND1(rs80304923),PLEKHA7(rs4757466),PATJ(rs991007),PARD6G(rs8092249),PARD3B(rs849253),MAGI3(rs6537792),MAGI1(rs9854638),ANK3(rs10509121),ADCYAP1R1(rs4403321),PARD3B(rs12622352),ANK3(rs10761480),JAM3(rs34478348),SORBS1(rs35348091),FRMD6(rs4898698),FRMD4A(rs4750458),DLG1(rs73210543),ACTG1(rs1135989),FBF1(rs111754180),CLDN20(rs78813843),CLDN11(rs6797610),MPDZ(rs11788311),OCLN(rs78811453)	-
GOCC	GO:0016323	basolateral plasma membrane	4	GO:0016323	basolateral plasma membrane	cause	-0.817615	0.0465652	1	47	2506	260	539	SLC39A8(rs13107325),DAG1(rs9871024),ERBB4(rs72948529),AJAP1(rs61765001),LIN7C(rs1131924),ATP2B2(rs58289070),LRP1(rs17547610),PALM(rs2238554),ERBB4(rs72939861),TEK(rs622232),STX4(rs9939417),TSHR(rs8022600),CADM1(rs11606814),SLCO4A1(rs3908923),ANK3(rs10509121),SLCO3A1(rs35079830),DLG2(rs919667),KCNC2(rs11180344),CNNM4(rs55674661),ANK3(rs10761480),ATP2B2(rs4684700),DLG1(rs73210543),SLC16A12(rs74897891),CD38(rs71613232),SLC12A6(rs36109983)	-
GOCC	GO:0062023	collagen-containing extracellular matrix	4	GO:0016323	basolateral plasma membrane	cause	-1.13292	0.0350087	1	66	2487	427	1782	MST1(rs3020779),ECM1(rs13294),DAG1(rs9871024),EYS(rs354365),LAMA2(rs9402104),EYS(rs961518),DST(rs9475709),FIBCD1(rs4740381),USH2A(rs185920786),SERPINE2(rs7597833),CDH13(rs9938031),COL16A1(rs56232102),LTBP3(rs11227217),CDH13(rs4782784),TGM4(rs9683370),SERPING1(rs4926),NAV2(rs2654010),THBS4(rs6882768),RELL2(rs17855844),PXDN(rs12994167),LOXL4(rs1983866),TGFB1I1(rs45612043),FREM1(rs10961698),TGFB1(rs75621460),ADAMTSL4(rs4971020)	-
GOCC	GO:0016342	catenin complex	4	GO:0016323	basolateral plasma membrane	cause	-0.306977	0.0282676	1	13	2540	31	1170	CTNNA2(rs1434077),CTNND1(rs80304923),CDH11(rs973199),CDH13(rs9938031),CDH23(rs7070424),CDH13(rs4782784),CDH12(rs66485180),CDH23(rs3998530),CDH9(rs17497028),CDH15(rs3785415),CTNNA1(rs28745577),CDH5(rs55992632),CTNNA2(rs12104725)	-
GOCC	GO:0031012	extracellular matrix	4	GO:0016323	basolateral plasma membrane	cause	-1.39009	0.019769	1	81	2472	561	972	MST1(rs3020779),ECM1(rs13294),DAG1(rs9871024),EYS(rs354365),HSD17B12(rs118103137),LAMA2(rs9402104),LRRC3B(rs6788033),EYS(rs961518),DST(rs9475709),FIBCD1(rs4740381),USH2A(rs185920786),SERPINE2(rs7597833),CDH13(rs9938031),MFAP1(rs663214),GLG1(rs7200644),COL16A1(rs56232102),LTBP3(rs11227217),CDH13(rs4782784),TGM4(rs9683370),SERPING1(rs4926),NAV2(rs2654010),LINGO1(rs62009151),CHAD(rs736911),THBS4(rs6882768),RELL2(rs17855844)	-
GOCC	GO:0099738	cell cortex region	4	GO:0016323	basolateral plasma membrane	cause	-0.276445	0.0196613	1	11	2542	34	1097	BSN(rs9883000),CTNND1(rs80304923),CLTA(rs10758360),CTBP1(rs1265922),MYO5B(rs117785120),RIMS1(rs1546914),RIMS3(rs7368217),RIMS2(rs62528382),PHLDB1(rs61900957),CLTA(rs2025879),UNC13A(rs141614537)	-
GOCC	GO:0030312	external encapsulating structure	4	GO:0016323	basolateral plasma membrane	cause	-1.39009	0.0194755	1	81	2472	562	970	MST1(rs3020779),ECM1(rs13294),DAG1(rs9871024),EYS(rs354365),HSD17B12(rs118103137),LAMA2(rs9402104),LRRC3B(rs6788033),EYS(rs961518),DST(rs9475709),FIBCD1(rs4740381),USH2A(rs185920786),SERPINE2(rs7597833),CDH13(rs9938031),MFAP1(rs663214),GLG1(rs7200644),COL16A1(rs56232102),LTBP3(rs11227217),CDH13(rs4782784),TGM4(rs9683370),SERPING1(rs4926),NAV2(rs2654010),LINGO1(rs62009151),CHAD(rs736911),THBS4(rs6882768),RELL2(rs17855844)	-
GOCC	GO:0005813	centrosome	5	GO:0005813	centrosome	cause	-2.06796	0.0460137	1	131	2422	735	1546	NPM1(rs11134697),MAD1L1(rs56016347),MAGI2(rs67497467),KIF15(rs10514710),EYS(rs354365),WDR90(rs7189028),SLF1(rs55974730),HIPK1(rs10732635),CEP128(rs4016442),PLEKHA7(rs4757466),FNIP2(rs35613171),PATJ(rs991007),EYS(rs961518),MTUS2(rs113314114),ITGB6(rs72623113),CLIP1(rs11616059),MFAP1(rs663214),EXOC4(rs73156959),CDC14C(rs1638974),CDH23(rs7070424),DYNLL1(rs686450),TEK(rs622232),CEP135(rs80157196),SCYL1(rs947791),UBXN2B(rs6993992)	-
GOCC	GO:0005856	cytoskeleton	5	GO:0005813	centrosome	cause	-5.63276	0.0449688	1	385	2168	2439	494	BSN(rs9883000),NPM1(rs11134697),STAG1(rs9868120),MAD1L1(rs56016347),DAG1(rs9871024),MAGI2(rs67497467),KIF15(rs10514710),CTNNA2(rs1434077),EYS(rs354365),WDR90(rs7189028),SLF1(rs55974730),HIPK1(rs10732635),CEP128(rs4016442),PLEKHA7(rs4757466),FNIP2(rs35613171),MAP4(rs1061003),ARAP3(rs2306339),PRC1(rs4508401),DCLK2(rs556939470),PATJ(rs991007),EYS(rs961518),MST1R(rs2230593),DST(rs9475709),CCDC102B(rs181328909),MTUS2(rs113314114)	-
GOCC	GO:0071565	nBAF complex	5	GO:0005813	centrosome	cause	-0.0951595	0.0435157	1	3	2550	16	395	SMARCC1(rs7649393),DPF3(rs9323577),DPF2(rs144367702)	-
GOCC	GO:0000776	kinetochore	5	GO:0005813	centrosome	cause	-0.407954	0.0378419	1	20	2533	172	207	PHF2(rs10992790),MAD1L1(rs56016347),SMARCC1(rs7649393),CLIP1(rs11616059),DYNLL1(rs686450),PINX1(rs13256420),CDT1(rs8191509),CENPW(rs6907898),KNTC1(rs3803005),PINX1(rs17711777),SEH1L(rs2902856),TRAPPC12(rs2324567),PMF1(rs1052067),CHMP4B(rs137928455),SPC25(rs62175726),PAFAH1B1(rs7212585),SGO2(rs2347863),HSF1(rs79636093),SGO2(rs80087882),PAFAH1B1(rs74921415)	-
GOCC	GO:0000779	condensed chromosome, centromeric region	5	GO:0005813	centrosome	cause	-0.444538	0.0373659	1	22	2531	184	1755	PHF2(rs10992790),MAD1L1(rs56016347),SMARCC1(rs7649393),CLIP1(rs11616059),DYNLL1(rs686450),PINX1(rs13256420),CDT1(rs8191509),CENPW(rs6907898),NCAPG(rs79908166),KNTC1(rs3803005),NCAPD3(rs11607699),PINX1(rs17711777),SEH1L(rs2902856),TRAPPC12(rs2324567),PMF1(rs1052067),CHMP4B(rs137928455),SPC25(rs62175726),PAFAH1B1(rs7212585),SGO2(rs2347863),HSF1(rs79636093),SGO2(rs80087882),PAFAH1B1(rs74921415)	-
GOCC	GO:0005730	nucleolus	5	GO:0005813	centrosome	cause	-2.45382	0.0370914	1	156	2397	1034	1673	IP6K1(rs9870858),TRAIP(rs62260723),CPS1(rs72934339),NPM1(rs11134697),FGF18(rs6887323),PHF2(rs10992790),ADARB2(rs34314544),MAGI1(rs34945136),MACROD2(rs6110505),NRXN1(rs17476536),MACROD2(rs175223),FHIT(rs6777715),WDR12(rs2115888),INKA2(rs197441),RPL11(rs2280437),GPRC5B(rs1690399),RERG(rs6488766),CDC14C(rs1638974),CARF(rs62183749),PINX1(rs13256420),TEX10(rs9775182),MAGI1(rs9854638),FCF1(rs7141254),RPL13A(rs701717),PAK6(rs56205728)	-
GOCC	GO:0005873	plus-end kinesin complex	5	GO:0005813	centrosome	cause	-0.0754823	0.0335103	1	2	2551	3	1200	KIF15(rs10514710),BORCS5(rs12369319)	-
GOCC	GO:0001652	granular component	5	GO:0005813	centrosome	cause	-0.132344	0.025984	1	4	2549	7	925	NPM1(rs11134697),CARF(rs62183749),CARF(rs188409771),CLEC3B(rs56046635)	-
GOCC	GO:0000775	chromosome, centromeric region	5	GO:0005813	centrosome	cause	-0.569894	0.0259573	1	29	2524	247	558	STAG1(rs9868120),PHF2(rs10992790),MAD1L1(rs56016347),SMARCC1(rs7649393),CLIP1(rs11616059),DYNLL1(rs686450),SMC1B(rs8136881),PINX1(rs13256420),CDT1(rs8191509),CENPW(rs6907898),NCAPG(rs79908166),KNTC1(rs3803005),NCAPD3(rs11607699),PINX1(rs17711777),SEH1L(rs2902856),NSMCE1(rs12928578),PPP2CB(rs13268487),TRAPPC12(rs2324567),PMF1(rs1052067),CHMP4B(rs137928455),SPC25(rs62175726),PAFAH1B1(rs7212585),DNMT1(rs12984733),IKZF1(rs6975767),SGO2(rs2347863)	-
GOCC	GO:0000922	spindle pole	5	GO:0005813	centrosome	cause	-0.642959	0.0225951	1	33	2520	179	659	NPM1(rs11134697),STAG1(rs9868120),MAD1L1(rs56016347),KIF15(rs10514710),CEP128(rs4016442),PRC1(rs4508401),GOLGA2(rs79027662),CDC14C(rs1638974),WDR73(rs2271432),UBXN2B(rs6993992),DIAPH3(rs9563769),KNTC1(rs3803005),NSMCE1(rs12928578),TUBGCP2(rs148379074),KATNAL2(rs62095426),FBF1(rs111754180),PPP2CB(rs13268487),BIRC6(rs2249109),ARHGEF7(rs942649),PMF1(rs1052067),ODF2(rs117457589),RALBP1(rs12966136),TPT1(rs9595304),ALMS1(rs116614177),NEK7(rs12409964)	-
GOCC	GO:0015630	microtubule cytoskeleton	5	GO:0005813	centrosome	cause	-3.57613	0.020608	1	231	2322	1416	1160	NPM1(rs11134697),STAG1(rs9868120),MAD1L1(rs56016347),MAGI2(rs67497467),KIF15(rs10514710),EYS(rs354365),WDR90(rs7189028),SLF1(rs55974730),HIPK1(rs10732635),CEP128(rs4016442),PLEKHA7(rs4757466),FNIP2(rs35613171),MAP4(rs1061003),PRC1(rs4508401),PATJ(rs991007),EYS(rs961518),DST(rs9475709),CCDC102B(rs181328909),MTUS2(rs113314114),GOLGA2(rs79027662),MAEA(rs6835521),RIBC2(rs2272804),USH2A(rs185920786),ITGB6(rs72623113),CCDC102B(rs35585917)	-
GOCC	GO:0016514	SWI/SNF complex	5	GO:0005813	centrosome	cause	-0.181243	0.0190064	1	6	2547	30	484	BCL7C(rs11864054),SMARCC1(rs7649393),DPF3(rs9323577),BCL11B(rs1257448),BCL7A(rs34906460),DPF2(rs144367702)	-
GOCC	GO:0035060	brahma complex	5	GO:0005813	centrosome	cause	-0.0915951	0.0160419	1	2	2551	14	1492	SMARCC1(rs7649393),DPF3(rs9323577)	-
GOCC	GO:0030672	synaptic vesicle membrane	6	GO:0030672	synaptic vesicle membrane	cause	-0.501949	0.0424905	1	26	2527	133	363	BSN(rs9883000),MCTP1(rs10035632),DMXL2(rs4775950),LAMP5(rs2232268),RAB3C(rs1895426),BORCS5(rs12369319),CLTA(rs10758360),SEMA4C(rs62152866),PTPRN2(rs10271690),PTPRS(rs116855522),PTPRN2(rs12531243),STX6(rs12565758),SLC17A6(rs7395002),GRIA1(rs143976352),FER1L5(rs2139406),ZNRF1(rs149485219),DNAJC5(rs3810500),SNAPIN(rs7345),OTOF(rs10192160),SLC17A7(rs73931783),RPH3A(rs232929),SLC32A1(rs6128821),PTPRN2(rs150046801),CLTA(rs2025879),SLC4A8(rs11611519)	-
GOCC	GO:0070971	endoplasmic reticulum exit site	6	GO:0030672	synaptic vesicle membrane	cause	-0.0918662	0.0403194	1	3	2550	34	668	APOB(rs1469513),SEC24C(rs10824032),HLA-A(rs3173429)	-
GOCC	GO:0099501	exocytic vesicle membrane	6	GO:0030672	synaptic vesicle membrane	cause	-0.501949	0.0376164	1	26	2527	133	344	BSN(rs9883000),MCTP1(rs10035632),DMXL2(rs4775950),LAMP5(rs2232268),RAB3C(rs1895426),BORCS5(rs12369319),CLTA(rs10758360),SEMA4C(rs62152866),PTPRN2(rs10271690),PTPRS(rs116855522),PTPRN2(rs12531243),STX6(rs12565758),SLC17A6(rs7395002),GRIA1(rs143976352),FER1L5(rs2139406),ZNRF1(rs149485219),DNAJC5(rs3810500),SNAPIN(rs7345),OTOF(rs10192160),SLC17A7(rs73931783),RPH3A(rs232929),SLC32A1(rs6128821),PTPRN2(rs150046801),CLTA(rs2025879),SLC4A8(rs11611519)	-
GOCC	GO:0031045	dense core granule	6	GO:0030672	synaptic vesicle membrane	cause	-0.0984494	0.032899	1	3	2550	38	365	PLCB2(rs3784398),DMXL2(rs4775950),ADAM8(rs79453662)	-
GOCC	GO:0070382	exocytic vesicle	6	GO:0030672	synaptic vesicle membrane	cause	-0.670328	0.0319721	1	36	2517	240	1545	BSN(rs9883000),SNAP91(rs12202798),MCTP1(rs10035632),DMXL2(rs4775950),LAMP5(rs2232268),BDNF(rs11030102),RAB40C(rs2269557),RAB3C(rs1895426),BORCS5(rs12369319),PDE4B(rs526772),CLTA(rs10758360),SEMA4C(rs62152866),PTPRN2(rs10271690),PTPRS(rs116855522),PTPRN2(rs12531243),PDE4B(rs55824844),STX6(rs12565758),SLC17A6(rs7395002),GRIA1(rs143976352),FER1L5(rs2139406),ZNRF1(rs149485219),TOR1A(rs62584846),DNAJC5(rs3810500),SNAPIN(rs7345),TH(rs77909323)	-
GOCC	GO:0008021	synaptic vesicle	6	GO:0030672	synaptic vesicle membrane	cause	-0.664645	0.0272017	1	35	2518	221	322	BSN(rs9883000),SNAP91(rs12202798),MCTP1(rs10035632),DMXL2(rs4775950),LAMP5(rs2232268),BDNF(rs11030102),RAB40C(rs2269557),RAB3C(rs1895426),BORCS5(rs12369319),PDE4B(rs526772),CLTA(rs10758360),SEMA4C(rs62152866),PTPRN2(rs10271690),PTPRS(rs116855522),PTPRN2(rs12531243),PDE4B(rs55824844),STX6(rs12565758),SLC17A6(rs7395002),GRIA1(rs143976352),FER1L5(rs2139406),ZNRF1(rs149485219),TOR1A(rs62584846),DNAJC5(rs3810500),SNAPIN(rs7345),TH(rs77909323)	-
GOCC	GO:0098992	neuronal dense core vesicle	6	GO:0030672	synaptic vesicle membrane	cause	-0.0878586	0.0168249	1	2	2551	25	791	PLCB2(rs3784398),DMXL2(rs4775950)	-
GOCC	GO:0009295	nucleoid	7	GO:0009295	nucleoid	cause	-0.162037	0.0409238	1	6	2547	46	123	CPS1(rs72934339),DHX30(rs13079407),LRRC59(rs2412314),DBT(rs75373528),TFB1M(rs76760658),SOD2(rs2842956)	-
GOCC	GO:0042645	mitochondrial nucleoid	7	GO:0009295	nucleoid	cause	-0.162037	0.0387716	1	6	2547	46	138	CPS1(rs72934339),DHX30(rs13079407),LRRC59(rs2412314),DBT(rs75373528),TFB1M(rs76760658),SOD2(rs2842956)	-
GOCC	GO:0097447	dendritic tree	8	GO:0097447	dendritic tree	cause	-1.98409	0.0331582	1	124	2429	624	1143	BSN(rs9883000),SHANK3(rs9616945),GABRA1(rs980791),MAGI2(rs67497467),ATP2B2(rs58289070),ZDHHC5(rs11602109),CTNND1(rs80304923),LAMA2(rs9402104),ADCY2(rs76122614),ABHD17C(rs117422098),PRSS12(rs74831531),LAMP5(rs2232268),SLC12A5(rs9074),GOPC(rs6941337),KCND3(rs197422),PALM(rs2238554),CPT1C(rs721885),ADNP(rs2426212),ABI2(rs2246849),TENM2(rs12523097),FARP1(rs9517299),PTPRO(rs56354312),CALB2(rs6499513),NLGN1(rs583514),BDNF(rs11030102)	-
GOCC	GO:0030425	dendrite	8	GO:0097447	dendritic tree	cause	-1.98409	0.0320228	1	124	2429	622	1440	BSN(rs9883000),SHANK3(rs9616945),GABRA1(rs980791),MAGI2(rs67497467),ATP2B2(rs58289070),ZDHHC5(rs11602109),CTNND1(rs80304923),LAMA2(rs9402104),ADCY2(rs76122614),ABHD17C(rs117422098),PRSS12(rs74831531),LAMP5(rs2232268),SLC12A5(rs9074),GOPC(rs6941337),KCND3(rs197422),PALM(rs2238554),CPT1C(rs721885),ADNP(rs2426212),ABI2(rs2246849),TENM2(rs12523097),FARP1(rs9517299),PTPRO(rs56354312),CALB2(rs6499513),NLGN1(rs583514),BDNF(rs11030102)	-
GOCC	GO:0036477	somatodendritic compartment	8	GO:0097447	dendritic tree	cause	-2.50576	0.0222027	1	157	2396	842	872	BSN(rs9883000),SHANK3(rs9616945),GABRA1(rs980791),MAGI2(rs67497467),ATP2B2(rs58289070),APOB(rs1469513),ZDHHC5(rs11602109),CTNND1(rs80304923),LAMA2(rs9402104),NRXN1(rs17476536),ADCY2(rs76122614),PTK7(rs6941837),ABHD17C(rs117422098),OLFM1(rs11103667),PRSS12(rs74831531),PDE1C(rs10233473),USH2A(rs185920786),LAMP5(rs2232268),SLC12A5(rs9074),GOPC(rs6941337),KCND3(rs197422),PALM(rs2238554),CPT1C(rs721885),ADNP(rs2426212),ABI2(rs2246849)	-
GOCC	GO:0099522	cytosolic region	9	GO:0099522	cytosolic region	cause	-0.0743802	0.0330931	1	2	2551	20	834	DAG1(rs9871024),HTT(rs59613878)	-
GOCC	GO:0099524	postsynaptic cytosol	9	GO:0099522	cytosolic region	cause	-0.0743802	0.0322272	1	2	2551	13	1539	DAG1(rs9871024),HTT(rs59613878)	-
GOCC	GO:0042405	nuclear inclusion body	10	GO:0042405	nuclear inclusion body	cause	-0.125479	0.0322066	1	4	2549	12	67	SLF1(rs55974730),PABPN1(rs45528934),STUB1(rs78410329),NBN(rs117336080)	-
GOCC	GO:0034399	nuclear periphery	10	GO:0042405	nuclear inclusion body	cause	-0.324231	0.030486	1	15	2538	150	1770	STAG1(rs9868120),DAG1(rs9871024),SMARCC1(rs7649393),MAEA(rs6835521),ANAPC4(rs34811474),CENPW(rs6907898),TGFB1I1(rs45612043),SORBS1(rs35348091),PRR14(rs3747481),LMNA(rs11578696),RGS12(rs112147959),DCAF7(rs72845888),DGKQ(rs145432962),PCNA(rs3730416),GFI1B(rs78129172)	-
GOCC	GO:0030424	axon	11	GO:0030424	axon	cause	-1.94936	0.0252753	1	120	2433	650	1850	BSN(rs9883000),DCC(rs12968428),DAG1(rs9871024),PCDH9(rs1413573),CTNNA2(rs1434077),CTNND1(rs80304923),PTK7(rs6941837),MAP4(rs1061003),OLFM1(rs11103667),PRSS12(rs74831531),DST(rs9475709),USH2A(rs185920786),LAMP5(rs2232268),PALM(rs2238554),CPT1C(rs721885),EXOC4(rs73156959),ADNP(rs2426212),DYNLL1(rs686450),TENM2(rs12523097),PTPRO(rs56354312),CALB2(rs6499513),BDNF(rs11030102),GLDN(rs2445750),STX1B(rs9926533),ADGRL3(rs1505666)	-
															-
															-
															-
															-
															-
